# The unmitigated profile of COVID-19 infectiousness

**DOI:** 10.1101/2021.11.17.21266051

**Authors:** Ron Sender, Yinon M. Bar-On, Sang Woo Park, Elad Noor, Jonathan Dushoff, Ron Milo

**Author notes:** Equal contribution (Ron Sender, Yinon M. Bar-On).

## Abstract

Quantifying the temporal dynamics of infectiousness of individuals infected with SARS-CoV-2 is crucial for understanding the spread of the COVID-19 pandemic and for analyzing the effectiveness of different mitigation strategies. Many studies have tried to use data from the onset of symptoms of infector-infectee pairs to estimate the infectiousness profile of SARS-CoV-2. However, both statistical and epidemiological biases in the data could lead to an underestimation of the duration of infectiousness. We correct for these biases by curating data from the initial outbreak of the pandemic in China (when mitigation steps were still minimal), and find that the infectiousness profile is wider than previously thought. For example, our estimate for the proportion of transmissions occurring 14 days or more after infection is an order of magnitude higher - namely 19% (95% CI 10%-25%). The inferred generation interval distribution is sensitive to the definition of the period of unmitigated transmission, but estimates that rely on later periods are less reliable due to intervention effects. Nonetheless, the results are robust to other factors such as the model, the assumed growth rate and possible bias of the dataset. Knowing the unmitigated infectiousness profile of infected individuals affects estimates of the effectiveness of self-isolation and quarantine of contacts. The framework presented here can help design better quarantine policies in early stages of future epidemics using data from the initial stages of transmission.

## Supplementary material for "The unmitigated profile of COVID-19 infectiousness": Dataset S1

### Sheet: Dataset S1
infector_id	infector_age	infector_sex	infector_infection_lower	infector_infection_upper	infector_onset_lower	infector_onset_upper	infectee_id	infectee_age	infectee_sex	infectee_infection_lower	infectee_infection_upper	infectee_infectCity	infectee_onset_lower	infectee_onset_upper	isHousehold	data_source	URL	Reference	confidence	infector_reportCity	infector_infectCity	infector_returnDate_fromOtherCity	infector_isolateDate_beforeSymptom	infector_firstHospitalVisit	infector_isolateDate_afterSymptom	infector_labConfirmDate	infector_disclosureDate	infector_severity	infector_relation_to_infectee	infectee_reportCity	infectee_returnDate_fromOtherCity	infectee_isolateDate_beforeSymptom	infectee_firstHospitalVisit	infectee_isolateDate_afterSymptom	infectee_labConfirmDate	infectee_disclosureDate	infectee_severity	infectee_relation_to_infector
ah_suzhou-12	38	male			2020-01-02	2020-01-02	ah_suzhou-16	38	female			suzhou	2020-01-02	2020-01-02	yes	The People_ Government of Suzhou Municipality	http://www.ahsz.gov.cn	Ali		suzhou	wuhan, Hubei Province	23/01/2020	26/01/2020	2020-01-02	2020-01-02	2020-03-02	2020-04-02	mild	husband	suzhou	unknown	2020-02-02	2020-04-02	2020-04-02	2020-06-02	2020-07-02	mild	wife
ah_suzhou-15	40	male			29/01/2020	29/01/2020	ah_suzhou-17	39	female			suzhou	2020-05-02	2020-05-02	yes	The People_ Government of Suzhou Municipality	http://www.ahsz.gov.cn	Ali		suzhou	suzhou	unknown	unknown	2020-03-02	2020-03-02	2020-05-02	2020-06-02	mild	husband	suzhou	unknown	unknown	2020-05-02	2020-05-02	2020-06-02	2020-07-02	mild	wife
ah_suzhou-3	49	male			2020-12-01	2020-12-01	ah_suzhou-4	46	female			suzhou	15/01/2020	15/01/2020	yes	The People_ Government of Suzhou Municipality	http://www.ahsz.gov.cn	Ali		suzhou	wuhan, Hubei Province	2020-12-01	unknown	22/01/2020	22/01/2020	2020-01-02	2020-02-02	mild	husband	suzhou	unknown	unknown	22/01/2020	2020-01-02	2020-01-02	2020-02-02	mild	wife
ah_suzhou-40	35	male			26/01/2020	26/01/2020	ah_suzhou-5	34	female			suzhou	26/01/2020	26/01/2020	yes	The People_ Government of Suzhou Municipality	http://www.ahsz.gov.cn	Ali		suzhou	nanjing	16/01/2020	unknown	26/01/2020	26/01/2020	29/01/2020	30/01/2020	mild	husband	suzhou	unknown	unknown	29/01/2020	29/01/2020	2020-02-02	2020-03-02	mild	wife
anqing-21	25	male			23/01/2020	23/01/2020	anqing-22	50	female			anqing	24/01/2020	24/01/2020	yes	Anqing Municipal Health Commussion	Official Weibo of Anyang municipal People's government	Ali		anqing	wuhan, Hubei Province	19/01/2020	unknown	28/01/2020	unknown	30/01/2020	2020-01-02	mild	son	anqing	unknown	unknown	28/01/2020	unknown	31/01/2020	2020-01-02	mild	mother
anqing-21	25	male			23/01/2020	23/01/2020	anqing-23	53	male			anqing	26/01/2020	26/01/2020	yes	Anqing Municipal Health Commussion	Official Weibo of Anyang municipal People's government	Ali		anqing	wuhan, Hubei Province	19/01/2020	unknown	28/01/2020	unknown	30/01/2020	2020-01-02	mild	son	anqing	unknown	unknown	28/01/2020	unknown	31/01/2020	2020-01-02	mild	father
anqing-59	57	male			27/01/2020	27/01/2020	anqing-60	55	female			anqing	30/01/2020	30/01/2020	yes	Anqing Municipal Health Commussion	Official Weibo of Anyang municipal People's government	Ali		anqing	anqing	unknown	unknown	28/01/2020	2020-05-02	2020-06-02	2020-07-02	mild	husband	anqing	unknown	unknown	30/01/2020	2020-05-02	2020-06-02	2020-07-02	mild	wife
anshan-2	71	female			31/01/2020	31/01/2020	anshan-3	73	male			anshan	2020-01-02	2020-01-02	yes	Anshan Municipal Health Commussion	http://wjw.anshan.gov.cn/index.aspx	Ali		anshan	anshan	local	unknown	2020-04-02	2020-04-02	2020-06-02	2020-06-02	mild	wife	anshan	local	unknown	2020-04-02	2020-05-02	2020-06-02	2020-06-02	mild	husband
anyang-1	45	male			23/01/2020	23/01/2020	anyang-40	42	female			anyang	26/01/2020	26/01/2020	yes	Official Weibo of Anyang municipal People's government	https://weibo.com/ayxww	Ali		anyang	anyang	unknown	23/01/2020	23/01/2020	26/01/2020	26/01/2020	27/01/2020	unknown	husband	anyang	unknown	unknown	27/01/2020	26/01/2020	27/01/2020	28/01/2020	unknown	wife
baoji-2	46	female			18/01/2020	18/01/2020	baoji-3	50	male			baoji	22/01/2020	22/01/2020	yes	Baoji Municipal Health Commussion	http://wjw.baoji.gov.cn	Ali		baoji	baoji	local	unknown	18/01/2020	28/01/2020	28/01/2020	28/01/2020	mild	wife	baoji	local	unknown	25/01/2020	28/01/2020	28/01/2020	28/01/2020	mild	husband
baoji-4	46	male			21/01/2020	21/01/2020	baoji-6	43	female			wuhan, Hubei Province	27/01/2020	27/01/2020	yes	Baoji Municipal Health Commussion	http://wjw.baoji.gov.cn	Ali		baoji	wuhan, Hubei Province	13/01/2020	unknown	22/01/2020	29/01/2020	29/01/2020	29/01/2020	mild	husband	baoji	local	unknown	29/01/2020	2020-01-02	2020-01-02	2020-01-02	mild	wife
beihai-11	31	female			23/01/2020	23/01/2020	beihai-17	2	male			wuhan, Hubei Province	31/01/2020	31/01/2020	yes	Beihai Municipal Health Commussion	http://xxgk.beihai.gov.cn/bhswshjhsywyh/#.airline	Ali		beihai	wuhan, Hubei Province	20/01/2020	unknown	23/01/2020	23/01/2020	30/01/2020	2020-01-02	mild	mother	beihai	20/01/2020	unknown	31/01/2020	31/01/2020	2020-02-02	2020-03-02	mild	son
beihai-16	29	female			25/01/2020	25/01/2020	beihai-22	53	female			beihai	29/01/2020	29/01/2020	yes	Beihai Municipal Health Commussion	http://xxgk.beihai.gov.cn/bhswshjhsywyh/#.airline	Ali		beihai	beihai	unknown	unknown	31/01/2020	31/01/2020	2020-02-02	2020-03-02	mild	daughter	beihai	unknown	unknown	2020-03-02	2020-03-02	2020-05-02	2020-06-02	mild	mother
beihai-11	31	female			23/01/2020	23/01/2020	beihai-15	31	male			wuhan, Hubei Province	26/01/2020	26/01/2020	yes	Beihai Municipal Health Commussion	http://xxgk.beihai.gov.cn/bhswshjhsywyh/#.airline	Ali		beihai	wuhan, Hubei Province	20/01/2020	unknown	23/01/2020	23/01/2020	30/01/2020	2020-01-02	mild	wife	beihai	20/01/2020	unknown	26/01/2020	31/01/2020	31/01/2020	2020-03-02	mild	husband
beihai-19	43	male			24/01/2020	24/01/2020	beihai-24	15	female			wuhan, Hubei Province	2020-06-02	2020-06-02	yes	Beihai Municipal Health Commussion	http://xxgk.beihai.gov.cn/bhswshjhsywyh/#.airline	Ali		beihai	wuhan, Hubei Province	22/01/2020	unknown	2020-02-02	2020-02-02	2020-04-02	2020-05-02	mild	father	beihai	24/01/2020	2020-04-02	2020-07-02	2020-07-02	2020-08-02	2020-09-02	mild	daughter
beihai-5	41	female			20/01/2020	20/01/2020	beihai-18	43	male			wuhan, Hubei Province	30/01/2020	30/01/2020	yes	Beihai Municipal Health Commussion	http://xxgk.beihai.gov.cn/bhswshjhsywyh/#.airline	Ali		beihai	wuhan, Hubei Province	20/01/2020	unknown	28/01/2020	28/01/2020	29/01/2020	30/01/2020	mild	wife	beihai	20/01/2020	29/01/2020	30/01/2020	30/01/2020	2020-03-02	2020-05-02	mild	husband
bengbu-132	68	female			22/01/2020	22/01/2020	bengbu-97	68	male			bangbu	2020-03-02	2020-03-02	yes	The People_ Government of Bengbu Municipality	http://www.bengbu.gov.cn	Ali		bengbu	bengbu	unknown	unknown	2020-01-02	2020-05-02	2020-05-02	2020-06-02	mild	wife	bangbu	unknown	unknown	2020-08-02	unknown	2020-11-02	2020-12-02	mild	husband
bengbu-134	83	female			26/01/2020	26/01/2020	bengbu-144	53	female			bangbu	30/01/2020	30/01/2020	yes	The People_ Government of Bengbu Municipality	http://www.bengbu.gov.cn	Ali		bengbu	bengbu	unknown	unknown	30/01/2020	2020-05-02	2020-05-02	2020-06-02	mild	mother	bangbu	unknown	unknown	2020-05-02	2020-06-02	2020-06-02	2020-07-02	mild	daughter
bengbu-145	51	male			2020-03-02	2020-03-02	bengbu-146	83	female			bangbu	2020-03-02	2020-03-02	yes	The People_ Government of Bengbu Municipality	http://www.bengbu.gov.cn	Ali		bengbu	linhai	17/01/2020	unknown	2020-03-02	2020-06-02	2020-06-02	2020-07-02	mild	son	bangbu	unknown	unknown	2020-03-02	2020-06-02	2020-06-02	2020-07-02	mild	mother
bengbu-34	50	female			28/01/2020	28/01/2020	bengbu-103	21	male			bangbu	2020-06-02	2020-06-02	yes	The People_ Government of Bengbu Municipality	http://www.bengbu.gov.cn	Ali		bengbu	bengbu	unknown	unknown	28/01/2020	unknown	2020-02-02	2020-03-02	mild	mother	bangbu	unknown	unknown	2020-07-02	unknown	2020-12-02	13/02/2020	mild	son
bengbu-58	49	male			30/01/2020	30/01/2020	bengbu-109	49	female			bangbu	2020-09-02	2020-09-02	yes	The People_ Government of Bengbu Municipality	http://www.bengbu.gov.cn	Ali		bengbu	bengbu	unknown	unknown	2020-03-02	unknown	2020-07-02	2020-08-02	mild	husband	bangbu	unknown	unknown	2020-09-02	unknown	13/02/2020	14/02/2020	mild	wife
bengbu-62	28	female			2020-05-02	2020-05-02	bengbu-80	2	female			bangbu	28/02/2020	28/02/2020	yes	The People_ Government of Bengbu Municipality	http://www.bengbu.gov.cn	Ali		bengbu	bengbu	unknown	unknown	2020-05-02	unknown	2020-08-02	2020-09-02	mild	mother	bangbu	unknown	unknown	28/01/2020	unknown	2020-09-02	2020-10-02	mild	daughter
bengbu-64	66	female			2020-06-02	2020-06-02	bengbu-118	70	male			bangbu	13/02/2020	13/02/2020	yes	The People_ Government of Bengbu Municipality	http://www.bengbu.gov.cn	Ali		bengbu	bengbu	unknown	unknown	2020-06-02	unknown	2020-08-02	2020-09-02	mild	wife	bangbu	unknown	unknown	13/02/2020	unknown	16/02/2020	17/02/2020	mild	husband
bengbu-66	55	male			31/01/2020	31/01/2020	bengbu-79	55	female			bangbu	2020-06-02	2020-06-02	yes	The People_ Government of Bengbu Municipality	http://www.bengbu.gov.cn	Ali		bengbu	bengbu	unknown	unknown	2020-03-02	unknown	2020-08-02	2020-09-02	mild	husband	bangbu	unknown	unknown	2020-06-02	unknown	2020-09-02	2020-10-02	mild	wife
bengbu-67	59	male			29/01/2020	29/01/2020	bengbu-75	25	male			bangbu	2020-05-02	2020-05-02	yes	The People_ Government of Bengbu Municipality	http://www.bengbu.gov.cn	Ali		bengbu	bengbu	unknown	unknown	2020-02-02	unknown	2020-08-02	2020-09-02	mild	father	bangbu	unknown	unknown	2020-05-02	unknown	2020-08-02	2020-09-02	mild	son
bengbu-71	82	female			24/01/2020	24/01/2020	bengbu-85	58	male			bangbu	2020-04-02	2020-04-02	yes	The People_ Government of Bengbu Municipality	http://www.bengbu.gov.cn	Ali		bengbu	bengbu	unknown	unknown	2020-06-02	unknown	2020-08-02	2020-09-02	mild	mother-in-law	bangbu	unknown	unknown	2020-04-02	unknown	2020-09-02	2020-10-02	mild	son-in-law
binzhou-11	49	female			27/01/2020	27/01/2020	binzhou-12	46	male			binzhou	29/01/2020	29/01/2020	yes	Binzhou Municipal Health Commussion	http://wjw.binzhou.gov.cn/zhengwu/class/	Ali		binzhou	binzhou	unknown	unknown	2020-08-02	2020-08-02	2020-11-02	2020-12-02	mild	wife	binzhou	unknown	unknown	unknown	13/02/2020	13/02/2020	14/02/2020	mild	husband
binzhou-11	49	female			27/01/2020	27/01/2020	binzhou-15	27	male			binzhou	2020-11-02	2020-11-02	yes	Binzhou Municipal Health Commussion	http://wjw.binzhou.gov.cn/zhengwu/class/	Ali		binzhou	binzhou	unknown	unknown	2020-08-02	2020-08-02	2020-11-02	2020-12-02	mild	mother	binzhou	22/01/2020	2020-11-02	13/02/2020	13/02/2020	13/02/2020	14/02/2020	mild	son
cangzhou-1	80	male			2020-09-01	2020-09-01	cangzhou-10	41	male			cangzhou	23/01/2020	23/01/2020	yes	The People_ Government of Cangzhou Municipality	http://www.cangzhou.gov.cn	Ali		cangzhou	wuhan, Hubei Province	unknown	unknown	13/01/2020	16/01/2020	22/01/2020	22/01/2020	death	father	cangzhou	local	24/01/2020	24/01/2020	28/01/2020	28/01/2020	28/01/2020	unknown	son
cangzhou-13	29	female			23/01/2020	23/01/2020	cangzhou-14	85	female			cangzhou	28/01/2020	28/01/2020	yes	The People_ Government of Cangzhou Municipality	http://www.cangzhou.gov.cn	Ali		cangzhou	wuhan, Hubei Province	19/01/2020	unknown	27/01/2020	30/01/2020	30/01/2020	30/01/2020	unknown	grandaughter	cangzhou	local	28/01/2020	28/01/2020	30/01/2020	30/01/2020	30/01/2020	unknown	grandmother
changchun-10	unknown	male			29/01/2020	29/01/2020	changchun-11	unknown	female			changchun	29/01/2020	29/01/2020	yes	Changchun Municipal Health Commussion	http://wjw.changchun.gov.cn	Ali		changchun	wuhan, Hubei Province	20/01/2020	unknown	30/01/2020	30/01/2020	2020-02-02	2020-02-02	unknown	father	changchun	unknown	unknown	30/01/2020	30/01/2020	2020-02-02	2020-02-02	unknown	daughter
changchun-9	unknown	female			25/01/2020	25/01/2020	changchun-10	unknown	male			wuhan, Hubei Province	29/01/2020	29/01/2020	yes	Changchun Municipal Health Commussion	http://wjw.changchun.gov.cn	Ali		changchun	wuhan, Hubei Province	20/01/2020	unknown	30/01/2020	30/01/2020	2020-02-02	2020-02-02	unknown	wife	changchun	20/01/2020	unknown	30/01/2020	30/01/2020	2020-02-02	2020-02-02	unknown	husband
changde-14	51	male			21/01/2020	21/01/2020	changde-15	48	female			changde	24/01/2020	24/01/2020	yes	Changde Municipal Health Commussion	http://wjw.changde.gov.cn	Ali		changde	changde	local	unknown	26/01/2020	28/01/2020	28/01/2020	29/01/2020	unknown	husband	changde	local	unknown	26/01/2020	28/01/2020	28/01/2020	29/01/2020	unknown	wife
changde-22	51	male			24/01/2020	24/01/2020	changde-23	51	female			wuhan, Hubei Province	22/01/2020	22/01/2020	yes	Changde Municipal Health Commussion	http://wjw.changde.gov.cn	Ali		changde	wuhan, Hubei Province	22/01/2020	unknown	28/01/2020	29/01/2020	29/01/2020	30/01/2020	unknown	husband	changde	22/01/2020	unknown	28/01/2020	29/01/2020	29/01/2020	30/01/2020	unknown	wife
changde-46	56	male			2020-02-02	2020-02-02	changde-47	76	female			changde	2020-02-02	2020-02-02	yes	Changde Municipal Health Commussion	http://wjw.changde.gov.cn	Ali		changde	changde	unknown	unknown	2020-05-02	2020-06-02	2020-06-02	2020-07-02	unknown	son	changde	local	unknown	2020-05-02	2020-06-02	2020-06-02	2020-07-02	unknown	mother
changde-52	60	male			23/01/2020	23/01/2020	changde-70	27	female			changde	14/02/2020	14/02/2020	yes	Changde Municipal Health Commussion	http://wjw.changde.gov.cn	Ali		changde	changde	local	unknown	2020-05-02	2020-05-02	2020-05-02	2020-06-02	unknown	father-in-law	changde	local	unknown	14/02/2020	15/02/2020	15/02/2020	16/02/2020	unknown	daughter-in-law
chizhou-16	55	male			27/01/2020	27/01/2020	chizhou-10	53	female			chizhou	2020-05-02	2020-05-02	yes	The People_ Government of Chizhou Municipality	http://www.chizhou.gov.cn	Ali		chizhou	chizhou	unknown	unknown	2020-01-02	27/01/2020	2020-03-02	2020-04-02	mild	husband	chizhou	unknown	unknown	2020-06-02	2020-09-02	2020-09-02	2020-10-02	mild	wife
dalian-2	37	male			16/01/2020	16/01/2020	dalian-12	63	female			dalian	30/01/2020	30/01/2020	yes	Dalian Municipal Health Commussion	http://hcod.dl.gov.cn/web/guest	Ali		dalian	wuhan, Hubei Province	20/01/2020	unknown	23/01/2020	23/01/2020	unknown	26/01/2020	mild	son	dalian	local	unknown	30/01/2020	30/01/2020	2020-02-02	2020-04-02	mild	mother
dalian-3	46	male			2020-11-01	2020-11-01	dalian-5	78	female			dalian	24/01/2020	24/01/2020	yes	Dalian Municipal Health Commussion	http://hcod.dl.gov.cn/web/guest	Ali		dalian	wuhan, Hubei Province	2020-09-01	unknown	24/01/2020	24/01/2020	unknown	26/01/2020	severe	son	dalian	local	unknown	26/01/2020	26/01/2020	unknown	27/01/2020	severe	mother
daqing-1	unknown	female			18/01/2020	18/01/2020	daqing-4	unknown	male			wuhan, Hubei Province	20/01/2020	20/01/2020	yes	Daqing Municipal People's Government	http://www.daqing.gov.cn/	Ali		daqing	wuhan, Hubei Province	14/01/2020	unknown	22/01/2020	22/01/2020	23/01/2020	2020-05-02	unknown	wife	daqing	14/01/2020	unknown	22/01/2020	22/01/2020	26/01/2020	2020-05-02	unknown	husband
daqing-1	unknown	female			18/01/2020	18/01/2020	daqing-5	unknown	female			daqing	27/01/2020	27/01/2020	yes	Daqing Municipal People's Government	http://www.daqing.gov.cn/	Ali		daqing	wuhan, Hubei Province	14/01/2020	unknown	22/01/2020	22/01/2020	23/01/2020	2020-05-02	unknown	mother	daqing	local	22/01/2020	22/01/2020	31/01/2020	31/01/2020	2020-05-02	unknown	daughter
daqing-1	unknown	female			18/01/2020	18/01/2020	daqing-6	unknown	male			daqing	29/01/2020	29/01/2020	yes	Daqing Municipal People's Government	http://www.daqing.gov.cn/	Ali		daqing	wuhan, Hubei Province	14/01/2020	unknown	22/01/2020	22/01/2020	23/01/2020	2020-05-02	unknown	mother-in-law	daqing	local	22/01/2020	29/01/2020	29/01/2020	2020-02-02	2020-05-02	unknown	son-in-law
daqing-4	unknown	male			20/01/2020	20/01/2020	daqing-2	unknown	female			daqing	18/01/2020	18/01/2020	yes	Daqing Municipal People's Government	http://www.daqing.gov.cn/	Ali		daqing	wuhan, Hubei Province	14/01/2020	unknown	22/01/2020	22/01/2020	26/01/2020	2020-05-02	unknown	mother	daqing	local	unknown	22/01/2020	22/01/2020	25/01/2020	2020-05-02	unknown	daughter
daqing-7	unknown	unknown			23/01/2020	23/01/2020	daqing-8	unknown	female			daqing	28/01/2020	28/01/2020	yes	Daqing Municipal People's Government	http://www.daqing.gov.cn/	Ali		daqing	wuhan, Hubei Province	21/01/2020	24/01/2020	24/01/2020	28/01/2020	30/01/2020	2020-05-02	unknown	son	daqing	local	unknown	28/01/2020	28/01/2020	30/01/2020	2020-05-02	unknown	mother
daqing-7	unknown	unknown			23/01/2020	23/01/2020	daqing-9	unknown	male			daqing	30/01/2020	30/01/2020	yes	Daqing Municipal People's Government	http://www.daqing.gov.cn/	Ali		daqing	wuhan, Hubei Province	21/01/2020	24/01/2020	24/01/2020	28/01/2020	30/01/2020	2020-05-02	unknown	son	daqing	local	unknown	30/01/2020	30/01/2020	2020-02-02	2020-05-02	unknown	father
deyang-10	29	female			31/01/2020	31/01/2020	deyang-13	31	male			jingzhou, Hubei Province	2020-07-02	2020-07-02	yes	Deyang Municipal Health Commussion	https://wjw.deyang.gov.cn/	Ali		deyang	jingzhou, Hubei Province	2020-12-01	unknown	31/01/2020	unknown	unknown	2020-02-02	unknown	wife	deyang	2020-12-01	2020-02-02	2020-07-02	2020-07-02	2020-07-02	2020-08-02	unknown	husband
deyang-2	47	female			27/01/2020	27/01/2020	deyang-6	47	male			deyang	29/01/2020	29/01/2020	yes	Deyang Municipal Health Commussion	https://wjw.deyang.gov.cn/	Ali		deyang	wuhan, Hubei Province	20/01/2020	unknown	27/01/2020	27/01/2020	28/01/2020	29/01/2020	unknown	wife	deyang	unknown	29/01/2020	30/01/2020	30/01/2020	30/01/2020	31/01/2020	unknown	husband
deyang-2	47	female			27/01/2020	27/01/2020	deyang-9	66	female			deyang	31/01/2020	31/01/2020	yes	Deyang Municipal Health Commussion	https://wjw.deyang.gov.cn/	Ali		deyang	wuhan, Hubei Province	20/01/2020	unknown	27/01/2020	27/01/2020	28/01/2020	29/01/2020	unknown	daughter	deyang	unknown	unknown	31/01/2020	31/01/2020	unknown	2020-02-02	unknown	mother
fuyang-101	44	male			30/01/2020	30/01/2020	fuyang-116	38	female			xian	2020-03-02	2020-03-02	yes	Fuyang Municipal Health Commussion	http://wjw.fy.gov.cn/	Ali		fuyang	xian	23/01/2020	unknown	2020-06-02	2020-10-02	2020-11-02	2020-12-02	mild	husband	fuyang	23/01/2020	unknown	2020-06-02	2020-10-02	14/02/2020	15/02/2020	mild	wife
fuyang-101	44	male			30/01/2020	30/01/2020	fuyang-89	69	male			fuyang	30/01/2020	30/01/2020	yes	Fuyang Municipal Health Commussion	http://wjw.fy.gov.cn/	Ali		fuyang	xian	23/01/2020	unknown	2020-06-02	2020-10-02	2020-11-02	2020-12-02	mild	son	fuyang	unknown	unknown	2020-06-02	2020-07-02	2020-09-02	2020-10-02	mild	father
fuyang-111	39	male			2020-11-02	2020-11-02	fuyang-109	63	male			fuyang	2020-07-02	2020-07-02	yes	Fuyang Municipal Health Commussion	http://wjw.fy.gov.cn/	Ali		fuyang	wuhan, Hubei Province	23/01/2020	unknown	2020-12-01	13/02/2020	13/02/2020	14/02/2020	mild	son	fuyang	unknown	unknown	2020-10-02	2020-11-02	2020-12-02	13/02/2020	mild	father
fuyang-118	48	male			2020-06-02	2020-06-02	fuyang-119	6	male			fuyang	13/02/2020	13/02/2020	yes	Fuyang Municipal Health Commussion	http://wjw.fy.gov.cn/	Ali		fuyang	fuyang	unknown	unknown	2020-12-02	2020-12-02	15/02/2020	16/02/2020	mild	gandfather	fuyang	unknown	2020-12-02	14/02/2020	14/02/2020	15/02/2020	16/02/2020	mild	grandson
fuyang-130	48	male			13/01/2020	13/01/2020	fuyang-132	49	female			fuyang	21/01/2020	21/01/2020	yes	Fuyang Municipal Health Commussion	http://wjw.fy.gov.cn/	Ali		fuyang	wuhan, Hubei Province	2020-10-01	unknown	24/01/2020	27/01/2020	27/01/2020	28/01/2020	mild	husband	fuyang	unknown	unknown	24/01/2020	27/01/2020	27/01/2020	28/01/2020	mild	wife
fuyang-138	39	female			17/01/2020	17/01/2020	fuyang-21	39	male			fuyang	28/01/2020	28/01/2020	yes	Fuyang Municipal Health Commussion	http://wjw.fy.gov.cn/	Ali		fuyang	wuhan, Hubei Province	2020-12-01	unknown	24/01/2020	27/01/2020	27/01/2020	28/01/2020	mild	wife	fuyang	unknown	unknown	29/01/2020	29/01/2020	31/01/2020	2020-01-02	mild	husband
fuyang-146	63	female			27/01/2020	27/01/2020	fuyang-147	8	male			fuyang	2020-01-02	2020-01-02	yes	Fuyang Municipal Health Commussion	http://wjw.fy.gov.cn/	Ali		fuyang	fuyang	unknown	unknown	2020-04-02	2020-04-02	2020-06-02	2020-07-02	mild	grandmother	fuyang	unknown	unknown	2020-04-02	2020-04-02	2020-06-02	2020-07-02	mild	granddaughter
fuyang-15	44	male			20/01/2020	20/01/2020	fuyang-28	45	female			fuyang	26/01/2020	26/01/2020	yes	Fuyang Municipal Health Commussion	http://wjw.fy.gov.cn/	Ali		fuyang	fuyang	unknown	unknown	28/01/2020	29/01/2020	30/01/2020	31/01/2020	mild	husband	fuyang	unknown	unknown	30/01/2020	2020-01-02	2020-01-02	2020-02-02	mild	wife
fuyang-15	44	male			20/01/2020	20/01/2020	fuyang-29	20	female			fuyang	25/01/2020	25/01/2020	yes	Fuyang Municipal Health Commussion	http://wjw.fy.gov.cn/	Ali		fuyang	fuyang	unknown	unknown	28/01/2020	29/01/2020	30/01/2020	31/01/2020	mild	father	fuyang	unknown	unknown	30/01/2020	2020-01-02	2020-01-02	2020-02-02	mild	daughter
fuyang-17	49	female			27/01/2020	27/01/2020	fuyang-39	21	female			fuyang	30/01/2020	30/01/2020	yes	Fuyang Municipal Health Commussion	http://wjw.fy.gov.cn/	Ali		fuyang	wuhan, Hubei Province	21/01/2020	unknown	27/01/2020	29/01/2020	31/01/2020	2020-01-02	mild	mother	fuyang	unknown	unknown	31/01/2020	31/01/2020	2020-01-02	2020-03-02	mild	daughter
fuyang-17	49	female			27/01/2020	27/01/2020	fuyang-49	14	female			fuyang	26/01/2020	26/01/2020	yes	Fuyang Municipal Health Commussion	http://wjw.fy.gov.cn/	Ali		fuyang	wuhan, Hubei Province	21/01/2020	unknown	27/01/2020	29/01/2020	31/01/2020	2020-01-02	mild	mother	fuyang	unknown	unknown	27/01/2020	29/01/2020	2020-03-02	2020-04-02	mild	daughter
fuyang-18	48	male			26/01/2020	26/01/2020	fuyang-17	49	female			wuhan, Hubei Province	27/01/2020	27/01/2020	yes	Fuyang Municipal Health Commussion	http://wjw.fy.gov.cn/	Ali		fuyang	wuhan, Hubei Province	21/01/2020	unknown	27/01/2020	29/01/2020	31/01/2020	2020-01-02	mild	husband	fuyang	21/01/2020	unknown	27/01/2020	29/01/2020	31/01/2020	2020-01-02	mild	wife
fuyang-31	47	male			28/01/2020	28/01/2020	fuyang-53	41	female			wuhan, Hubei Province	2020-01-02	2020-01-02	yes	Fuyang Municipal Health Commussion	http://wjw.fy.gov.cn/	Ali		fuyang	wuhan, Hubei Province	22/01/2020	unknown	30/01/2020	2020-01-02	2020-01-02	2020-02-02	mild	husband	fuyang	22/01/2020	unknown	2020-01-02	2020-02-02	2020-03-02	2020-04-02	mild	wife
fuyang-31	47	male			28/01/2020	28/01/2020	fuyang-54	1	female			wuhan, Hubei Province	2020-01-02	2020-01-02	yes	Fuyang Municipal Health Commussion	http://wjw.fy.gov.cn/	Ali		fuyang	wuhan, Hubei Province	22/01/2020	unknown	30/01/2020	2020-01-02	2020-01-02	2020-02-02	mild	father	fuyang	22/01/2020	unknown	2020-01-02	2020-02-02	2020-03-02	2020-04-02	mild	daughter
fuyang-32	31	female			20/01/2020	20/01/2020	fuyang-47	30	male			fuyang	26/01/2020	26/01/2020	yes	Fuyang Municipal Health Commussion	http://wjw.fy.gov.cn/	Ali		fuyang	wuhan, Hubei Province	21/01/2020	unknown	30/01/2020	30/01/2020	2020-01-02	2020-02-02	mild	wife	fuyang	21/01/2020	unknown	30/01/2020	30/01/2020	2020-03-02	2020-04-02	mild	husband
fuyang-55	49	male			28/01/2020	28/01/2020	fuyang-56	47	female			fuyang	25/01/2020	25/01/2020	yes	Fuyang Municipal Health Commussion	http://wjw.fy.gov.cn/	Ali		fuyang	hangzhou	19/01/2020	unknown	2020-01-02	2020-01-02	2020-03-02	2020-04-02	mild	husband	fuyang	unknown	unknown	2020-01-02	2020-01-02	2020-03-02	2020-04-02	mild	wife
fuyang-58	27	male			23/01/2020	23/01/2020	fuyang-151	48	male			fuyang	31/01/2020	31/01/2020	yes	Fuyang Municipal Health Commussion	http://wjw.fy.gov.cn/	Ali		fuyang	fuyang	unknown	unknown	27/01/2020	29/01/2020	2020-04-02	2020-05-02	mild	son	fuyang	unknown	unknown	2020-03-02	2020-03-02	2020-06-02	2020-07-02	mild	father
fuyang-60	38	female			23/01/2020	23/01/2020	fuyang-94	16	male			fuyang	2020-06-02	2020-06-02	yes	Fuyang Municipal Health Commussion	http://wjw.fy.gov.cn/	Ali		fuyang	wuhan, Hubei Province	21/01/2020	unknown	28/01/2020	31/01/2020	2020-04-02	2020-05-02	mild	mother	fuyang	unknown	unknown	2020-06-02	2020-06-02	2020-10-02	2020-11-02	mild	son
fuyang-62	68	female			23/01/2020	23/01/2020	fuyang-95	54	female			fuyang	2020-07-02	2020-07-02	yes	Fuyang Municipal Health Commussion	http://wjw.fy.gov.cn/	Ali		fuyang	fuyang	unknown	unknown	30/01/2020	2020-04-02	2020-05-02	2020-06-02	mild	mother	fuyang	unknown	unknown	2020-07-02	2020-07-02	2020-10-02	2020-11-02	mild	daughter
fuyang-65	55	female			28/01/2020	28/01/2020	fuyang-99	28	male			fuyang	2020-08-02	2020-08-02	yes	Fuyang Municipal Health Commussion	http://wjw.fy.gov.cn/	Ali		fuyang	fuyang	unknown	unknown	2020-03-02	2020-04-02	2020-05-02	2020-06-02	mild	mother	fuyang	unknown	unknown	2020-08-02	2020-08-02	2020-10-02	2020-11-02	mild	son
fuyang-66	66	male			27/01/2020	27/01/2020	fuyang-79	44	female			fuyang	28/01/2020	28/01/2020	yes	Fuyang Municipal Health Commussion	http://wjw.fy.gov.cn/	Ali		fuyang	fuyang	unknown	unknown	30/01/2020	2020-05-02	2020-05-02	2020-06-02	mild	father-in-law	fuyang	unknown	unknown	2020-05-02	2020-05-02	2020-07-02	2020-08-02	mild	daughter-in-law
fuyang-68	56	female			29/01/2020	29/01/2020	fuyang-113	58	male			fuyang	2020-11-02	2020-11-02	yes	Fuyang Municipal Health Commussion	http://wjw.fy.gov.cn/	Ali		fuyang	fuyang	unknown	unknown	2020-03-02	2020-04-02	2020-05-02	2020-06-02	mild	wife	fuyang	unknown	unknown	2020-12-02	2020-12-02	13/02/2020	14/02/2020	mild	husband
fuyang-71	47	male			28/01/2020	28/01/2020	fuyang-78	46	female			wuhan, Hubei Province	27/01/2020	27/01/2020	yes	Fuyang Municipal Health Commussion	http://wjw.fy.gov.cn/	Ali		fuyang	wuhan, Hubei Province	19/01/2020	unknown	2020-03-02	2020-03-02	2020-05-02	2020-06-02	mild	husband	fuyang	19/01/2020	26/01/2020	2020-03-02	27/01/2020	2020-07-02	2020-08-02	mild	wife
fuyang-79	44	female			28/01/2020	28/01/2020	fuyang-84	45	male			fuyang	2020-04-02	2020-04-02	yes	Fuyang Municipal Health Commussion	http://wjw.fy.gov.cn/	Ali		fuyang	fuyang	unknown	unknown	2020-05-02	2020-05-02	2020-07-02	2020-08-02	mild	wife	fuyang	unknown	unknown	2020-05-02	2020-06-02	2020-08-02	2020-09-02	mild	husband
gannan-1	60	male			28/01/2020	28/01/2020	gannan-8	58	female			gannan	13/02/2020	13/02/2020	yes	Gannan Tibetan Autonomous Prefecture Health Commission	http://wsjk.gnzrmzf.gov.cn	Ali		gannan	gannan	local	unknown	30/01/2020	30/01/2020	2020-01-02	2020-01-02	mild	husband	gannan	local	31/01/2020	13/02/2020	13/02/2020	13/02/2020	14/02/2020	mild	wife
guigang-2	40	male			2020-01-02	2020-01-02	guigang-4	41	female			wuhan, Hubei Province	2020-01-02	2020-01-02	yes	Guigang Municipal People's Government	http://www.gxgg.gov.cn	Ali		guigang	wuhan, Hubei Province	18/01/2020	unknown	2020-01-02	2020-01-02	unknown	unknown	mild	husband	guigang	18/01/2020	unknown	2020-01-02	2020-01-02	unknown	unknown	mild	wife
guigang-2	40	male			2020-01-02	2020-01-02	guigang-7	10	female			wuhan, Hubei Province	2020-05-02	2020-05-02	yes	Guigang Municipal People's Government	http://www.gxgg.gov.cn	Ali		guigang	wuhan, Hubei Province	18/01/2020	unknown	2020-01-02	2020-01-02	unknown	unknown	mild	father	guigang	18/01/2020	2020-01-02	2020-01-02	unknown	2020-05-02	2020-05-02	mild	daughter
guilin-18	30	male			27/01/2020	27/01/2020	guilin-19	58	female			guilin	29/01/2020	29/01/2020	yes	Guilin Municipal Health Commussion	http://wjw.guilin.gov.cn	Ali		guilin	wuhan, Hubei Province	20/01/2020	unknown	27/01/2020	29/01/2020	29/01/2020	30/01/2020	mild	son	guilin	unknown	29/01/2020	30/01/2020	31/01/2020	31/01/2020	2020-01-02	mild	mother
guilin-24	51	female			18/01/2020	18/01/2020	guilin-28	59	male			guilin	2020-04-02	2020-04-02	yes	Guilin Municipal Health Commussion	http://wjw.guilin.gov.cn	Ali		guilin	beihai	23/01/2020	unknown	25/01/2020	2020-02-02	2020-02-02	2020-03-02	mild	wife	guilin	unknown	2020-02-02	2020-04-02	2020-06-02	2020-06-02	2020-07-02	mild	husband
hanzhong-14	41	male			31/01/2020	31/01/2020	hanzhong-15	39	female			hanzhong	27/01/2020	27/01/2020	yes	Shanxi Province Municipal Health Commussion	http://sxwjw.shaanxi.gov.cn/	Ali		hanzhong	hanzhong	local	unknown	31/01/2020	2020-04-02	2020-04-02	2020-04-02	mild	husband	hanzhong	local	unknown	28/01/2020	2020-05-02	2020-05-02	2020-05-02	mild	wife
hanzhong-20	46	male			26/01/2020	26/01/2020	hanzhong-21	71	male			hanzhong	31/01/2020	31/01/2020	yes	Shanxi Province Municipal Health Commussion	http://sxwjw.shaanxi.gov.cn/	Ali		hanzhong	ningbo	18/01/2020	unknown	26/01/2020	16/02/2020	16/02/2020	16/02/2020	mild	son	hanzhong	local	unknown	2020-04-02	14/02/2020	16/02/2020	16/02/2020	mild	father
hanzhong-25	50	male			18/01/2020	18/01/2020	hanzhong-26	40	female			wuhan, Hubei Province	18/01/2020	18/01/2020	yes	Shanxi Province Municipal Health Commussion	http://sxwjw.shaanxi.gov.cn/	Ali		hanzhong	wuhan, Hubei Province	17/01/2020	unknown	22/01/2020	27/01/2020	27/01/2020	27/01/2020	mild	husband	hanzhong	17/01/2020	unknown	22/01/2020	27/01/2020	27/01/2020	27/01/2020	mild	wife
hanzhong-25	50	male			18/01/2020	18/01/2020	hanzhong-9	27	male			hanzhong	29/01/2020	29/01/2020	yes	Shanxi Province Municipal Health Commussion	http://sxwjw.shaanxi.gov.cn/	Ali		hanzhong	wuhan, Hubei Province	17/01/2020	unknown	22/01/2020	27/01/2020	27/01/2020	27/01/2020	mild	father	hanzhong	local	27/01/2020	29/01/2020	31/01/2020	31/01/2020	31/01/2020	mild	son
hanzhong-26	40	female			18/01/2020	18/01/2020	hanzhong-2	64	female			hanzhong	22/01/2020	22/01/2020	yes	Shanxi Province Municipal Health Commussion	http://sxwjw.shaanxi.gov.cn/	Ali		hanzhong	wuhan, Hubei Province	17/01/2020	unknown	22/01/2020	27/01/2020	27/01/2020	27/01/2020	mild	daughter	hanzhong	local	unknown	25/01/2020	28/01/2020	28/01/2020	28/01/2020	mild	mother
haozhou-100	47	female			2020-02-02	2020-02-02	haozhou-104	13	female			hefei	2020-10-02	2020-10-02	yes	The People_ Government of Haozhou Municipality	http://www.bozhou.gov.cn	Ali		haozhou	haozhou	unknown	2020-02-02	2020-08-02	2020-08-02	2020-10-02	13/02/2020	mild	mother	haozhou	31/01/2020	unknown	2020-10-02	2020-10-02	2020-10-02	14/02/2020	mild	daughter
haozhou-102	36	male			27/01/2020	27/01/2020	haozhou-95	36	female			haozhou	30/01/2020	30/01/2020	yes	The People_ Government of Haozhou Municipality	http://www.bozhou.gov.cn	Ali		haozhou	haozhou	unknown	unknown	2020-10-02	2020-10-02	2020-10-02	14/02/2020	mild	husband	haozhou	unknown	unknown	2020-10-02	2020-10-02	2020-10-02	2020-12-02	mild	wife
haozhou-12	71	male			25/01/2020	25/01/2020	haozhou-13	70	female			haozhou	26/01/2020	26/01/2020	yes	The People_ Government of Haozhou Municipality	http://www.bozhou.gov.cn	Ali		haozhou	wuhan, Hubei Province	14/01/2020	unknown	26/01/2020	26/01/2020	29/01/2020	29/01/2020	mild	husband	haozhou	unknown	unknown	26/01/2020	26/01/2020	28/01/2020	29/01/2020	mild	wife
haozhou-12	71	male			25/01/2020	25/01/2020	haozhou-29	33	female			haozhou	25/01/2020	25/01/2020	yes	The People_ Government of Haozhou Municipality	http://www.bozhou.gov.cn	Ali		haozhou	wuhan, Hubei Province	14/01/2020	unknown	26/01/2020	26/01/2020	29/01/2020	29/01/2020	mild	father	haozhou	unknown	unknown	28/01/2020	28/01/2020	2020-01-02	2020-02-02	mild	daughter
haozhou-12	71	male			25/01/2020	25/01/2020	haozhou-34	37	female			haozhou	26/01/2020	26/01/2020	yes	The People_ Government of Haozhou Municipality	http://www.bozhou.gov.cn	Ali		haozhou	wuhan, Hubei Province	14/01/2020	unknown	26/01/2020	26/01/2020	29/01/2020	29/01/2020	mild	father-in-law	haozhou	17/01/2020	unknown	31/01/2020	31/01/2020	2020-02-02	2020-03-02	mild	daughter-in-law
haozhou-17	43	female			22/01/2020	22/01/2020	haozhou-35	22	male			haozhou	26/01/2020	26/01/2020	yes	The People_ Government of Haozhou Municipality	http://www.bozhou.gov.cn	Ali		haozhou	haozhou	unknown	unknown	27/01/2020	27/01/2020	29/01/2020	30/01/2020	mild	mother	haozhou	unknown	unknown	30/01/2020	30/01/2020	2020-02-02	2020-03-02	mild	son
haozhou-55	50	male			30/01/2020	30/01/2020	haozhou-60	26	male			haozhou	2020-03-02	2020-03-02	yes	The People_ Government of Haozhou Municipality	http://www.bozhou.gov.cn	Ali		haozhou	haozhou	unknown	unknown	2020-03-02	2020-03-02	2020-04-02	2020-05-02	mild	father	haozhou	unknown	unknown	2020-04-02	2020-04-02	2020-05-02	2020-06-02	mild	son
haozhou-73	42	female			2020-01-02	2020-01-02	haozhou-68	48	male			haozhou	2020-02-02	2020-02-02	yes	The People_ Government of Haozhou Municipality	http://www.bozhou.gov.cn	Ali		haozhou	haozhou	unknown	unknown	2020-04-02	2020-04-02	2020-07-02	2020-08-02	mild	wife	haozhou	unknown	unknown	2020-04-02	2020-04-02	2020-06-02	2020-07-02	mild	husband
haozhou-88	44	female			29/01/2020	29/01/2020	haozhou-89	47	male			suzhou	2020-02-02	2020-02-02	yes	The People_ Government of Haozhou Municipality	http://www.bozhou.gov.cn	Ali		haozhou	haozhou	unknown	unknown	29/01/2020	2020-07-02	2020-09-02	2020-10-02	mild	wife	haozhou	24/01/2020	unknown	2020-07-02	2020-07-02	2020-09-02	2020-10-02	mild	husband
hebi-12	65	female			2020-04-02	2020-04-02	hebi-14	66	male			hebi	2020-10-02	2020-10-02	yes	Hebi Municipal Health Commussion	https://wsjkw.hebi.gov.cn/	Ali		hebi	hebi	unknown	unknown	2020-07-02	2020-08-02	2020-08-02	2020-09-02	unknown	wife	hebi	unknown	unknown	2020-10-02	2020-11-02	2020-11-02	2020-12-02	unknown	husband
hebi-7	31	male			2020-04-02	2020-04-02	hebi-8	30	female			hebi	2020-03-02	2020-03-02	yes	Hebi Municipal Health Commussion	https://wsjkw.hebi.gov.cn/	Ali		hebi	wuhan, Hubei Province	19/01/2020	unknown	2020-06-02	2020-07-02	2020-07-02	2020-08-02	unknown	husband	hebi	unknown	unknown	2020-06-02	2020-07-02	2020-07-02	2020-08-02	unknown	wife
hebi-9	53	male			2020-08-02	2020-08-02	hebi-10	53	female			hebi	2020-07-02	2020-07-02	yes	Hebi Municipal Health Commussion	https://wsjkw.hebi.gov.cn/	Ali		hebi	wuhan, Hubei Province	16/01/2020	unknown	2020-08-02	2020-08-02	2020-08-02	2020-09-02	unknown	husband	hebi	unknown	unknown	2020-07-02	2020-08-02	2020-08-02	2020-09-02	unknown	wife
hefei-126	52	male			27/01/2020	27/01/2020	hefei-96	43	female			hefei	2020-03-02	2020-03-02	yes	Hefei Municipal Health Commussion	http://wjw.hefei.gov.cn/	Ali		hefei	hefei	unknown	unknown	2020-06-02	2020-07-02	2020-07-02	2020-08-02	mild	husband	hefei	unknown	unknown	2020-04-02	2020-05-02	2020-05-02	2020-06-02	mild	wife
hefei-134	73	female			22/01/2020	22/01/2020	hefei-133	78	male			hefei	31/01/2020	31/01/2020	yes	Hefei Municipal Health Commussion	http://wjw.hefei.gov.cn/	Ali		hefei	hefei	unknown	unknown	2020-05-02	2020-08-02	2020-08-02	2020-09-02	mild	wife	hefei	unknown	unknown	2020-04-02	2020-08-02	2020-08-02	2020-09-02	mild	husband
hefei-137	67	female			30/01/2020	30/01/2020	hefei-138	69	male			hefei	2020-05-02	2020-05-02	yes	Hefei Municipal Health Commussion	http://wjw.hefei.gov.cn/	Ali		hefei	liuan	28/01/2020	unknown	2020-07-02	2020-09-02	2020-09-02	2020-10-02	mild	wife	hefei	unknown	unknown	2020-07-02	2020-09-02	2020-09-02	2020-10-02	mild	husband
hefei-92	29	male			27/01/2020	27/01/2020	hefei-128	55	male			unknown	2020-06-02	2020-06-02	yes	Hefei Municipal Health Commussion	http://wjw.hefei.gov.cn/	Ali		hefei	unknown	27/01/2020	unknown	31/01/2020	2020-04-02	2020-04-02	2020-05-02	mild	son	hefei	27/01/2020	unknown	2020-06-02	2020-07-02	2020-07-02	2020-08-02	mild	father
huaian-19	60	male			27/01/2020	27/01/2020	huaian-22	30	female			huaian	27/01/2020	27/01/2020	yes	The People_ Government of Huaian Municipality	http://www.huaian.gov.cn	Ali		huaian	huaian	unknown	unknown	2020-01-02	2020-01-02	unknown	2020-04-02	mild	father	huaian	unknown	27/01/2020	2020-02-02	2020-02-02	2020-03-02	2020-02-02	mild	daughter
huaian-2	49	male			19/01/2020	19/01/2020	huaian-10	71	female			huaian	26/01/2020	26/01/2020	yes	The People_ Government of Huaian Municipality	http://www.huaian.gov.cn	Ali		huaian	wuhan, Hubei Province	15/01/2020	unknown	25/01/2020	25/01/2020	unknown	27/01/2020	unknown	son	huaian	unknown	unknown	26/01/2020	26/01/2020	unknown	31/01/2020	unknown	mother
huaian-2	49	male			19/01/2020	19/01/2020	huaian-11	76	male			huaian	25/01/2020	25/01/2020	yes	The People_ Government of Huaian Municipality	http://www.huaian.gov.cn	Ali		huaian	wuhan, Hubei Province	15/01/2020	unknown	25/01/2020	25/01/2020	unknown	27/01/2020	unknown	son	huaian	unknown	unknown	26/01/2020	26/01/2020	unknown	2020-01-02	unknown	father
huaian-52	59	male			2020-02-02	2020-02-02	huaian-53	59	female			huaian	2020-07-02	2020-07-02	yes	The People_ Government of Huaian Municipality	http://www.huaian.gov.cn	Ali		huaian	huaian	unknown	unknown	2020-03-02	2020-07-02	13/02/2020	14/02/2020	unknown	husband	huaian	unknown	unknown	2020-07-02	2020-07-02	13/02/2020	14/02/2020	unknown	wife
huaian-6	33	male			22/01/2020	22/01/2020	huaian-8	32	female			huaian	28/01/2020	28/01/2020	yes	The People_ Government of Huaian Municipality	http://www.huaian.gov.cn	Ali		huaian	wuhan, Hubei Province	20/01/2020	unknown	22/01/2020	28/01/2020	unknown	30/01/2020	unknown	husband	huaian	unknown	unknown	28/01/2020	28/01/2020	unknown	31/01/2020	unknown	wife
huaibei-7	46	female			26/01/2020	26/01/2020	huaibei-10	17	male			beijing	2020-01-02	2020-01-02	yes	Huaibei Municipal Health Commussion	http://wjw.huaibei.gov.cn/xxfb/tzgg/index.html	Ali		huaibei	beijing	14/01/2020	unknown	28/01/2020	31/01/2020	2020-02-02	2020-03-02	unknown	mother	huaibei	14/01/2020	31/01/2020	2020-01-02	2020-01-02	2020-03-02	2020-04-02	unknown	son
huangshan-5	unknown	unknown			20/01/2020	20/01/2020	huangshan-4	unknown	female			wuhan, Hubei Province	20/01/2020	20/01/2020	yes	Huangshan Municipal Health Commussion	http://wjw.huangshan.gov.cn	Ali		huangshan	wuhan, Hubei Province	22/01/2020	unknown	26/01/2020	26/01/2020	28/01/2020	29/01/2020	mild	grandson	huangshan	22/01/2020	unknown	26/01/2020	26/01/2020	28/01/2020	29/01/2020	mild	grandmother
huludao-3	60	female			23/01/2020	23/01/2020	huludao-6	33	male			huludao	2020-02-02	2020-02-02	yes	The People_ Government of Huludao Municipality	http://www.hld.gov.cn	Ali		huludao	wuhan, Hubei Province	14/01/2020	unknown	28/01/2020	28/01/2020	28/01/2020	29/01/2020	mild	mother	huludao	local	unknown	2020-02-02	2020-02-02	2020-04-02	2020-06-02	mild	son
jiangmen-6	28	male			23/01/2020	23/01/2020	jiangmen-21	64	male			jiangmen	23/01/2020	23/01/2020	yes	The People_ Government of Jangmen Municipality	http://www.jiangmen.gov.cn	Ali		jiangmen	unknown	21/01/2020	unknown	28/01/2020	28/01/2020	2020-01-02	2020-04-02	mild	son	jiangmen	unknown	unknown	2020-04-02	2020-06-02	2020-07-02	2020-07-02	mild	father
jiaozuo-10	47	female			26/01/2020	26/01/2020	jiaozuo-11	83	female			jiaozuo	31/01/2020	31/01/2020	yes	Jiaozuo Municipal Health Commussion	http://www.jzswjw.gov.cn/	Ali		jiaozuo	nanning	21/01/2020	30/01/2020	30/01/2020	2020-03-02	2020-03-02	2020-04-02	unknown	daughter-in-law	jiaozuo	unknown	unknown	31/01/2020	2020-03-02	2020-03-02	2020-04-02	death	mother-in-law
jiaozuo-10	47	female			26/01/2020	26/01/2020	jiaozuo-15	52	male			nanning	21/01/2020	21/01/2020	yes	Jiaozuo Municipal Health Commussion	http://www.jzswjw.gov.cn/	Ali		jiaozuo	nanning	21/01/2020	30/01/2020	30/01/2020	2020-03-02	2020-03-02	2020-04-02	unknown	wife	jiaozuo	21/01/2020	unknown	31/01/2020	2020-04-02	2020-04-02	2020-05-02	mild	husband
jiaozuo-13	28	male			2020-01-02	2020-01-02	jiaozuo-14	58	male			unknown	2020-01-02	2020-01-02	yes	Jiaozuo Municipal Health Commussion	http://www.jzswjw.gov.cn/	Ali		jiaozuo	unknown	21/01/2020	unknown	2020-01-02	2020-04-02	2020-04-02	2020-05-02	mild	son	jiaozuo	unknown	unknown	2020-01-02	2020-04-02	2020-04-02	2020-05-02	mild	father
jiaozuo-28	46	female			2020-06-02	2020-06-02	jiaozuo-31	22	male			wuhan, Hubei Province	13/02/2020	13/02/2020	yes	Jiaozuo Municipal Health Commussion	http://www.jzswjw.gov.cn/	Ali		jiaozuo	wuhan, Hubei Province	17/01/2020	unknown	2020-08-02	2020-10-02	2020-10-02	2020-11-02	mild	mother	jiaozuo	17/01/2020	unknown	13/02/2020	16/02/2020	16/02/2020	17/02/2020	mild	son
jiaxing-3	30	male			20/01/2020	20/01/2020	jiaxing-7	52	female			local	24/01/2020	24/01/2020	yes	Jiaxing Municipal Health Commussion	http://wsjkw.jiaxing.gov.cn/	Ali		jiaxing	wuhan, Hubei Province	22/01/2020	unknown	22/01/2020	23/01/2020	23/01/2020	27/01/2020	unknown	son	jiaxing	unknown	24/01/2020	unknown	25/01/2020	25/01/2020	27/01/2020	unknown	mother
jinan-26	39	female			23/01/2020	23/01/2020	jinan-37	66	female			jinan	27/01/2020	27/01/2020	yes	Jinan Municipal Health Commussion	http://jnmhc.jinan.gov.cn/col/col50360/index.html	Ali		jinan	jinan	unknown	unknown	2020-03-02	2020-04-02	2020-04-02	2020-05-02	mild	daughter-in-law	jinan	unknown	unknown	2020-04-02	2020-04-02	unknown	2020-07-02	mild	mother-in-law
jinan-26	39	female			23/01/2020	23/01/2020	jinan-45	14	female			jinan	2020-05-02	2020-05-02	yes	Jinan Municipal Health Commussion	http://jnmhc.jinan.gov.cn/col/col50360/index.html	Ali		jinan	jinan	unknown	unknown	2020-03-02	2020-04-02	2020-04-02	2020-05-02	mild	mother	jinan	unknown	2020-04-02	2020-05-02	2020-05-02	2020-11-02	2020-12-02	mild	daughter
jinan-27	49	female			23/01/2020	23/01/2020	jinan-28	22	female			jinan	26/01/2020	26/01/2020	yes	Jinan Municipal Health Commussion	http://jnmhc.jinan.gov.cn/col/col50360/index.html	Ali		jinan	jinan	unknown	unknown	2020-03-02	2020-04-02	2020-04-02	2020-05-02	mild	mother	jinan	unknown	unknown	2020-03-02	2020-04-02	2020-04-02	2020-05-02	mild	daughter
jinan-4	32	male			19/01/2020	19/01/2020	jinan-17	59	female			jinan	30/01/2020	30/01/2020	yes	Jinan Municipal Health Commussion	http://jnmhc.jinan.gov.cn/col/col50360/index.html	Ali		jinan	wuhan, Hubei Province	15/01/2020	unknown	20/01/2020	24/01/2020	24/01/2020	26/01/2020	mild	son	jinan	unknown	unknown	30/01/2020	26/01/2020	unknown	2020-01-02	mild	mother
jinzhou-4	35	male			23/01/2020	23/01/2020	jinzhou-11	56	male			jinzhou	2020-09-02	2020-09-02	yes	Jinzhou Municipal Health Commussion	http://wjw.jz.gov.cn/jzwswindex/photolist?id=1305	Ali		jinzhou	wuhan, Hubei Province	22/01/2020	unknown	23/01/2020	23/01/2020	28/01/2020	28/01/2020	mild	son-in-law	jinzhou	local	27/01/2020	2020-09-02	2020-09-02	2020-09-02	2020-10-02	mild	father-in-law
jinzhou-4	35	male			23/01/2020	23/01/2020	jinzhou-5	34	female			jinzhou	28/01/2020	28/01/2020	yes	Jinzhou Municipal Health Commussion	http://wjw.jz.gov.cn/jzwswindex/photolist?id=1305	Ali		jinzhou	wuhan, Hubei Province	22/01/2020	unknown	23/01/2020	23/01/2020	28/01/2020	28/01/2020	mild	husband	jinzhou	local	unknown	29/01/2020	29/01/2020	31/01/2020	31/01/2020	mild	wife
jinzhou-4	35	male			23/01/2020	23/01/2020	jinzhou-8	8	female			jinzhou	31/01/2020	31/01/2020	yes	Jinzhou Municipal Health Commussion	http://wjw.jz.gov.cn/jzwswindex/photolist?id=1305	Ali		jinzhou	wuhan, Hubei Province	22/01/2020	unknown	23/01/2020	23/01/2020	28/01/2020	28/01/2020	mild	father	jinzhou	local	unknown	31/01/2020	31/01/2020	2020-07-02	2020-07-02	mild	daughter
jinzhou-4	35	male			23/01/2020	23/01/2020	jinzhou-9	55	female			jinzhou	2020-08-02	2020-08-02	yes	Jinzhou Municipal Health Commussion	http://wjw.jz.gov.cn/jzwswindex/photolist?id=1305	Ali		jinzhou	wuhan, Hubei Province	22/01/2020	unknown	23/01/2020	23/01/2020	28/01/2020	28/01/2020	mild	son-in-law	jinzhou	local	unknown	2020-03-02	2020-03-02	2020-03-02	2020-03-02	mild	mother-in-law
js_taizhou-30	65	female			29/01/2020	29/01/2020	js_taizhou-32	42	female			taizhou	2020-02-02	2020-02-02	yes	Taian Municipal Health Commussion	http://wjw.taian.gov.cn/	Ali		taizhou	taizhou	unknown	unknown	2020-04-02	2020-04-02	unknown	2020-10-02	unknown	mother	taizhou	unknown	unknown	2020-04-02	2020-04-02	unknown	2020-11-02	mild	daughter
js_taizhou-32	42	female			2020-02-02	2020-02-02	js_taizhou-33	45	male			taizhou	2020-03-02	2020-03-02	yes	Taian Municipal Health Commussion	http://wjw.taian.gov.cn/	Ali		taizhou	taizhou	unknown	unknown	2020-04-02	2020-04-02	unknown	2020-11-02	mild	wife	taizhou	unknown	unknown	2020-04-02	2020-04-02	unknown	2020-11-02	mild	husband
jx_fuzhou-26	44	female			28/01/2020	28/01/2020	jx_fuzhou-25	49	male			wuhan, Hubei Province	29/01/2020	29/01/2020	yes	Fuzhou Municipal Health Commussion	http://www.fuzhou.gov.cn/zgfzzt/swjw/fzwj/wjgg/	Ali		fuzhou	wuhan, Hubei Province	20/01/2020	unknown	29/01/2020	29/01/2020	unknown	2020-03-02	mild	wife	fuzhou	20/01/2020	unknown	30/01/2020	30/01/2020	unknown	2020-03-02	mild	husband
jx_fuzhou-38	49	female			31/01/2020	31/01/2020	jx_fuzhou-57	73	female			fuzhou	2020-01-02	2020-01-02	yes	Fuzhou Municipal Health Commussion	http://www.fuzhou.gov.cn/zgfzzt/swjw/fzwj/wjgg/	Ali		fuzhou	fuzhou	local	unknown	2020-02-02	2020-02-02	unknown	2020-05-02	mild	daughter-in-law	fuzhou	local	unknown	2020-05-02	2020-05-02	unknown	2020-08-02	severe	mother-in-law
jx_fuzhou-39	48	female			2020-01-02	2020-01-02	jx_fuzhou-67	73	male			fuzhou	2020-08-02	2020-08-02	yes	Fuzhou Municipal Health Commussion	http://www.fuzhou.gov.cn/zgfzzt/swjw/fzwj/wjgg/	Ali		fuzhou	huangshi, Hubei Province	unknown	unknown	2020-01-02	2020-01-02	unknown	2020-05-02	mild	daughter	fuzhou	local	2020-01-02	2020-08-02	2020-08-02	unknown	2020-12-02	mild	father
jx_fuzhou-44	72	male			30/01/2020	30/01/2020	jx_fuzhou-60	45	male			zhuzhou	26/01/2020	26/01/2020	yes	Fuzhou Municipal Health Commussion	http://www.fuzhou.gov.cn/zgfzzt/swjw/fzwj/wjgg/	Ali		fuzhou	zhuzhou	unknown	unknown	2020-03-02	2020-03-02	unknown	2020-06-02	unknown	father	fuzhou	21/01/2020	unknown	2020-03-02	2020-03-02	unknown	2020-09-02	mild	son
jx_fuzhou-45	66	female			26/01/2020	26/01/2020	jx_fuzhou-44	72	male			zhuzhou	30/01/2020	30/01/2020	yes	Fuzhou Municipal Health Commussion	http://www.fuzhou.gov.cn/zgfzzt/swjw/fzwj/wjgg/	Ali		fuzhou	zhuzhou	unknown	unknown	2020-03-02	2020-03-02	unknown	2020-06-02	mild	wife	fuzhou	unknown	unknown	2020-03-02	2020-03-02	unknown	2020-06-02	unknown	husband
jx_fuzhou-64	40	male			2020-03-02	2020-03-02	jx_fuzhou-63	66	male			fuzhou	28/01/2020	28/01/2020	yes	Fuzhou Municipal Health Commussion	http://www.fuzhou.gov.cn/zgfzzt/swjw/fzwj/wjgg/	Ali		fuzhou	fuzhou	local	unknown	2020-08-02	2020-08-02	unknown	2020-11-02	mild	son	fuzhou	local	unknown	2020-07-02	2020-07-02	unknown	2020-10-02	mild	father
jx_fuzhou-64	40	male			2020-03-02	2020-03-02	jx_fuzhou-70	16	male			fuzhou	2020-10-02	2020-10-02	yes	Fuzhou Municipal Health Commussion	http://www.fuzhou.gov.cn/zgfzzt/swjw/fzwj/wjgg/	Ali		fuzhou	fuzhou	local	unknown	2020-08-02	2020-08-02	unknown	2020-11-02	mild	father	fuzhou	local	2020-09-02	2020-12-02	2020-12-02	unknown	14/02/2020	mild	son
kaifeng-11	30	male			27/01/2020	27/01/2020	kaifeng-19	28	female			kaifeng	2020-06-02	2020-06-02	yes	Kaifeng Municipal Health Commussion	http://www.kfwsjsw.gov.cn/	Ali		kaifeng	wuhan, Hubei Province	23/01/2020	unknown	27/01/2020	2020-01-02	2020-01-02	2020-03-02	unknown	husband	kaifeng	unknown	unknown	2020-06-02	2020-07-02	2020-07-02	2020-08-02	unknown	wife
kaifeng-12	33	male			2020-01-02	2020-01-02	kaifeng-21	6	male			shenzhen	2020-04-02	2020-04-02	yes	Kaifeng Municipal Health Commussion	http://www.kfwsjsw.gov.cn/	Ali		kaifeng	shenzhen	20/01/2020	2020-02-02	2020-01-02	2020-03-02	2020-03-02	2020-05-02	unknown	father	kaifeng	16/01/2020	unknown	2020-04-02	2020-08-02	2020-08-02	2020-09-02	unknown	son
langfang-20	30	male			27/01/2020	27/01/2020	langfang-22	53	female			langfang	2020-07-02	2020-07-02	yes	Langfang Municipal Health Commussion	http://wjw.lf.gov.cn/html/index.html	Ali		langfang	langfang	local	2020-05-02	2020-04-02	2020-07-02	2020-07-02	2020-07-02	unknown	son	langfang	local	2020-07-02	2020-07-02	2020-08-02	2020-08-02	2020-08-02	unknown	mother
langfang-7	57	female			2020-12-01	2020-12-01	langfang-11	33	female			langfang	29/01/2020	29/01/2020	yes	Langfang Municipal Health Commussion	http://wjw.lf.gov.cn/html/index.html	Ali		langfang	wuhan, Hubei Province	2020-12-01	unknown	2020-12-01	22/01/2020	28/01/2020	28/01/2020	unknown	mother	langfang	local	27/01/2020	29/01/2020	31/01/2020	31/01/2020	31/01/2020	unknown	daughter
liaocheng-10	46	female			27/01/2020	27/01/2020	liaocheng-11	40	male			liaocheng	29/01/2020	29/01/2020	yes	Liaocheng Municipal Health Commussion	http://wjw.liaocheng.gov.cn/	Ali		liaocheng	liaocheng	unknown	unknown	2020-03-02	unknown	unknown	2020-05-02	mild	wife	liaocheng	unknown	unknown	2020-03-02	unknown	unknown	2020-05-02	mild	husband
liaocheng-10	46	female			27/01/2020	27/01/2020	liaocheng-16	65	female			liaocheng	31/01/2020	31/01/2020	yes	Liaocheng Municipal Health Commussion	http://wjw.liaocheng.gov.cn/	Ali		liaocheng	liaocheng	unknown	unknown	2020-03-02	unknown	unknown	2020-05-02	mild	daughter-in-law	liaocheng	unknown	unknown	2020-04-02	unknown	unknown	2020-07-02	mild	mother-in-law
liaocheng-10	46	female			27/01/2020	27/01/2020	liaocheng-17	19	male			liaocheng	29/01/2020	29/01/2020	yes	Liaocheng Municipal Health Commussion	http://wjw.liaocheng.gov.cn/	Ali		liaocheng	liaocheng	unknown	unknown	2020-03-02	unknown	unknown	2020-05-02	mild	mother	liaocheng	2020-09-01	unknown	2020-04-02	unknown	unknown	2020-07-02	mild	son
liaocheng-10	46	female			27/01/2020	27/01/2020	liaocheng-18	10	male			liaocheng	29/01/2020	29/01/2020	yes	Liaocheng Municipal Health Commussion	http://wjw.liaocheng.gov.cn/	Ali		liaocheng	liaocheng	unknown	unknown	2020-03-02	unknown	unknown	2020-05-02	mild	mother	liaocheng	unknown	unknown	2020-04-02	2020-04-02	unknown	2020-07-02	mild	son
liaocheng-19	43	male			31/01/2020	31/01/2020	liaocheng-30	68	female			liaocheng	31/01/2020	31/01/2020	yes	Liaocheng Municipal Health Commussion	http://wjw.liaocheng.gov.cn/	Ali		liaocheng	liaocheng	unknown	2020-01-02	2020-01-02	2020-05-02	unknown	2020-07-02	mild	son-in-law	liaocheng	unknown	unknown	2020-06-02	2020-06-02	unknown	2020-09-02	mild	mother-in-law
liaocheng-19	43	male			31/01/2020	31/01/2020	liaocheng-31	72	male			liaocheng	2020-02-02	2020-02-02	yes	Liaocheng Municipal Health Commussion	http://wjw.liaocheng.gov.cn/	Ali		liaocheng	liaocheng	unknown	2020-01-02	2020-01-02	2020-05-02	unknown	2020-07-02	mild	son-in-law	liaocheng	unknown	unknown	2020-06-02	2020-06-02	unknown	2020-09-02	mild	father-in-law
liaocheng-21	49	female			31/01/2020	31/01/2020	liaocheng-22	49	male			liaocheng	2020-05-02	2020-05-02	yes	Liaocheng Municipal Health Commussion	http://wjw.liaocheng.gov.cn/	Ali		liaocheng	liaocheng	unknown	unknown	2020-05-02	2020-05-02	2020-06-02	2020-08-02	mild	wife	liaocheng	unknown	unknown	2020-05-02	2020-05-02	2020-06-02	2020-08-02	mild	husband
liaocheng-4	32	male			26/01/2020	26/01/2020	liaocheng-8	53	female			liaocheng	27/01/2020	27/01/2020	yes	Liaocheng Municipal Health Commussion	http://wjw.liaocheng.gov.cn/	Ali		liaocheng	wuhan, Hubei Province	21/01/2020	unknown	28/01/2020	28/01/2020	unknown	30/01/2020	unknown	son-in-law	liaocheng	unknown	26/01/2020	2020-01-02	2020-01-02	unknown	2020-02-02	mild	mother-in-law
liaoyuan-1	60	male			25/01/2020	25/01/2020	liaoyuan-4	47	male			liaoyuan	31/01/2020	31/01/2020	yes	Liaoyuan Municipal Health Commussion	http://wjw.liaoyuan.gov.cn	Ali		liaoyuan	wuhan, Hubei Province	17/01/2020	unknown	25/01/2020	25/01/2020	unknown	unknown	mild	father-in-law	liaoyuan	local	unknown	31/01/2020	31/01/2020	2020-05-02	2020-05-02	unknown	son-in-law
liaoyuan-1	60	male			25/01/2020	25/01/2020	liaoyuan-5	7	female			liaoyuan	2020-02-02	2020-02-02	yes	Liaoyuan Municipal Health Commussion	http://wjw.liaoyuan.gov.cn	Ali		liaoyuan	wuhan, Hubei Province	17/01/2020	unknown	25/01/2020	25/01/2020	unknown	unknown	mild	gandfather	liaoyuan	local	unknown	2020-02-02	2020-02-02	2020-05-02	2020-05-02	unknown	granddaughter
lishui-3	46	male			20/01/2020	20/01/2020	lishui-4	72	male			unknown	24/01/2020	24/01/2020	yes	Lishui Municipal Health Commussion	http://wsjsw.lishui.gov.cn/	Ali		lishui	leqing	18/01/2020	unknown	unknown	25/01/2020	25/01/2020	2020-01-02	severe	son	lishui	unknown	unknown	unknown	27/01/2020	27/01/2020	2020-01-02	severe	father
liuan-11	45	male			22/01/2020	22/01/2020	liuan-33	65	female			liuan	2020-01-02	2020-01-02	yes	Lu'an Municipal People's Government	http://www.luan.gov.cn/zwzx/jrla/zxyw/index.html	Ali		liuan	bangbu	25/01/2020	unknown	unknown	31/01/2020	31/01/2020	2020-01-02	unknown	son	liuan	unknown	unknown	2020-01-02	2020-01-02	2020-04-02	2020-05-02	mild	mother
liuan-14	34	male			25/01/2020	25/01/2020	liuan-36	26	male			liuan	2020-02-02	2020-02-02	yes	Lu'an Municipal People's Government	http://www.luan.gov.cn/zwzx/jrla/zxyw/index.html	Ali		liuan	suzhou	23/01/2020	unknown	31/01/2020	2020-02-02	2020-02-02	2020-03-02	mild	son	liuan	unknown	unknown	2020-03-02	2020-03-02	2020-05-02	2020-06-02	unknown	father
liuan-14	34	male			25/01/2020	25/01/2020	liuan-38	57	male			liuan	2020-04-02	2020-04-02	yes	Lu'an Municipal People's Government	http://www.luan.gov.cn/zwzx/jrla/zxyw/index.html	Ali		liuan	suzhou	23/01/2020	unknown	31/01/2020	2020-02-02	2020-02-02	2020-03-02	mild	son	liuan	unknown	unknown	2020-04-02	2020-06-02	2020-06-02	2020-07-02	mild	father
liuan-15	37	male			25/01/2020	25/01/2020	liuan-37	64	male			liuan	31/01/2020	31/01/2020	yes	Lu'an Municipal People's Government	http://www.luan.gov.cn/zwzx/jrla/zxyw/index.html	Ali		liuan	liuan	unknown	unknown	31/01/2020	2020-02-02	2020-02-02	2020-03-02	mild	son	liuan	unknown	unknown	2020-04-02	2020-06-02	2020-06-02	2020-07-02	mild	father
liuan-29	41	male			27/01/2020	27/01/2020	liuan-30	41	female			liuan	30/01/2020	30/01/2020	yes	Lu'an Municipal People's Government	http://www.luan.gov.cn/zwzx/jrla/zxyw/index.html	Ali		liuan	liuan	unknown	unknown	2020-02-02	2020-03-02	2020-03-02	2020-04-02	mild	husband	liuan	unknown	unknown	2020-02-02	2020-03-02	2020-03-02	2020-04-02	mild	wife
liuan-31	37	male			29/01/2020	29/01/2020	liuan-32	33	female			liuan	2020-02-02	2020-02-02	yes	Lu'an Municipal People's Government	http://www.luan.gov.cn/zwzx/jrla/zxyw/index.html	Ali		liuan	shanghai	16/01/2020	unknown	2020-03-02	2020-04-02	2020-04-02	2020-05-02	mild	husband	liuan	unknown	unknown	2020-03-02	2020-04-02	2020-04-02	2020-05-02	mild	wife
liuan-31	37	male			29/01/2020	29/01/2020	liuan-44	61	female			liuan	2020-05-02	2020-05-02	yes	Lu'an Municipal People's Government	http://www.luan.gov.cn/zwzx/jrla/zxyw/index.html	Ali		liuan	shanghai	16/01/2020	unknown	2020-03-02	2020-04-02	2020-04-02	2020-05-02	mild	son	liuan	unknown	unknown	2020-05-02	2020-05-02	2020-07-02	2020-08-02	mild	mother
liuan-34	37	female			2020-02-02	2020-02-02	liuan-50	42	male			liuan	2020-05-02	2020-05-02	yes	Lu'an Municipal People's Government	http://www.luan.gov.cn/zwzx/jrla/zxyw/index.html	Ali		liuan	liuan	unknown	unknown	2020-02-02	2020-02-02	2020-04-02	2020-05-02	mild	wife	liuan	unknown	unknown	2020-06-02	2020-06-02	2020-07-02	2020-08-02	mild	husband
liuan-34	37	female			2020-02-02	2020-02-02	liuan-51	3	male			liuan	2020-06-02	2020-06-02	yes	Lu'an Municipal People's Government	http://www.luan.gov.cn/zwzx/jrla/zxyw/index.html	Ali		liuan	liuan	unknown	unknown	2020-02-02	2020-02-02	2020-04-02	2020-05-02	mild	mother	liuan	unknown	unknown	2020-06-02	2020-06-02	2020-07-02	2020-08-02	mild	son
liuan-36	26	male			2020-02-02	2020-02-02	liuan-62	28	female			unknown	2020-12-02	2020-12-02	yes	Lu'an Municipal People's Government	http://www.luan.gov.cn/zwzx/jrla/zxyw/index.html	Ali		liuan	liuan	unknown	unknown	2020-03-02	2020-03-02	2020-05-02	2020-06-02	unknown	husband	liuan	unknown	2020-05-02	2020-12-02	14/02/2020	14/02/2020	15/02/2020	unknown	wife
liuan-41	22	male			22/01/2020	22/01/2020	liuan-35	70	male			liuan	2020-04-02	2020-04-02	yes	Lu'an Municipal People's Government	http://www.luan.gov.cn/zwzx/jrla/zxyw/index.html	Ali		liuan	wuhan, Hubei Province	19/01/2020	unknown	2020-05-02	2020-05-02	2020-06-02	2020-07-02	mild	grandson	liuan	unknown	unknown	2020-04-02	2020-05-02	2020-05-02	2020-06-02	severe	grandfather
liuan-58	26	male			2020-09-02	2020-09-02	liuan-66	1	female			liuan	14/02/2020	14/02/2020	yes	Lu'an Municipal People's Government	http://www.luan.gov.cn/zwzx/jrla/zxyw/index.html	Ali		liuan	liuan	unknown	2020-07-02	2020-09-02	2020-09-02	2020-10-02	2020-11-02	unknown	mother	liuan	unknown	2020-10-02	14/02/2020	16/02/2020	16/02/2020	17/02/2020	unknown	daughter
liuan-63	44	male			2020-12-02	2020-12-02	liuan-64	40	female			unknown	2020-12-02	2020-12-02	yes	Lu'an Municipal People's Government	http://www.luan.gov.cn/zwzx/jrla/zxyw/index.html	Ali		liuan	unknown	unknown	unknown	2020-12-02	2020-12-02	14/02/2020	15/02/2020	unknown	husband	liuan	unknown	unknown	2020-12-02	15/02/2020	15/02/2020	16/02/2020	unknown	wife
liuan-63	44	male			2020-12-02	2020-12-02	liuan-67	72	male			liuan	15/02/2020	15/02/2020	yes	Lu'an Municipal People's Government	http://www.luan.gov.cn/zwzx/jrla/zxyw/index.html	Ali		liuan	unknown	unknown	unknown	2020-12-02	2020-12-02	14/02/2020	15/02/2020	unknown	son	liuan	unknown	unknown	15/02/2020	16/02/2020	16/02/2020	17/02/2020	unknown	father
liuzhou-21	50	male			30/01/2020	30/01/2020	liuzhou-24	75	female			liuzhou	2020-11-02	2020-11-02	yes	Liuzhou Municipal Health Commussion	http://wjw.liuzhou.gov.cn/	Ali		liuzhou	liuzhou	unknown	unknown	2020-03-02	2020-03-02	2020-05-02	2020-06-02	mild	son	liuzhou	unknown	2020-05-02	2020-11-02	2020-11-02	15/02/2020	15/02/2020	mild	mother
luohe-7	34	male			22/01/2020	22/01/2020	luohe-28	8	male			tahe	2020-04-02	2020-04-02	yes	The People_ Government of Luohe Municipality	http://www.luohe.gov.cn	Ali		tahe	wuhan	21/01/2020	unknown	23/01/2020	27/01/2020	27/01/2020	28/01/2020	unknown	father	tahe	unknown	2020-04-02	2020-04-02	2020-08-02	2020-08-02	2020-09-02	unknown	son
luoyang-12	46	female			24/01/2020	24/01/2020	luoyang-15	58	male			luoyang	2020-01-02	2020-01-02	yes	The People_ Government of Luoyang Municipality	http://www.ly.gov.cn	Ali		luoyang	unknown	20/01/2020	unknown	30/01/2020	2020-04-02	2020-04-02	2020-05-02	unknown	wife	luoyang	unknown	unknown	2020-03-02	2020-05-02	2020-05-02	2020-06-02	unknown	husband
luoyang-27	70	male			26/01/2020	26/01/2020	luoyang-28	68	female			luoyang	31/01/2020	31/01/2020	yes	The People_ Government of Luoyang Municipality	http://www.ly.gov.cn	Ali		luoyang	wuhan, Hubei Province	20/01/2020	unknown	30/01/2020	30/01/2020	2020-03-02	2020-04-02	unknown	husband	luoyang	unknown	30/01/2020	31/01/2020	31/01/2020	2020-03-02	2020-04-02	unknown	wife
maanshan-25	28	female			19/01/2020	19/01/2020	maanshan-28	55	male			wuhan, Hubei Province	29/01/2020	29/01/2020	yes	The People_ Government of Maanshan Municipality	http://www.mas.gov.cn	Ali		maanshan	wuhan, Hubei Province	16/01/2020	unknown	29/01/2020	29/01/2020	2020-01-02	2020-02-02	unknown	daughter-in-law	maanshan	16/01/2020	24/01/2020	2020-01-02	29/01/2020	2020-02-02	2020-03-02	unknown	father-in-law
maanshan-3	54	female			18/01/2020	18/01/2020	maanshan-25	28	female			wuhan, Hubei Province	19/01/2020	19/01/2020	yes	The People_ Government of Maanshan Municipality	http://www.mas.gov.cn	Ali		maanshan	wuhan, Hubei Province	16/01/2020	unknown	22/01/2020	23/01/2020	25/01/2020	26/01/2020	unknown	mother-in-law	maanshan	16/01/2020	unknown	29/01/2020	29/01/2020	2020-01-02	2020-02-02	unknown	daughter-in-law
maanshan-32	51	female			29/01/2020	29/01/2020	maanshan-36	28	female			maanshan	2020-03-02	2020-03-02	yes	The People_ Government of Maanshan Municipality	http://www.mas.gov.cn	Ali		maanshan	ningbo	18/01/2020	unknown	30/01/2020	2020-08-02	2020-10-02	2020-11-02	unknown	mother-in-law	maanshan	unknown	unknown	unknown	2020-09-02	15/02/2020	16/02/2020	unknown	daughter-in-law
meishan-5	50	female			25/01/2020	25/01/2020	meishan-4	57	male			meishan	27/01/2020	27/01/2020	yes	The People_ Government of Meishan Municipality	http://www.ms.gov.cn	Ali		meishan	meishan	unknown	unknown	2020-03-02	2020-03-02	2020-02-02	2020-04-02	unknown	wife	meishan	unknown	unknown	2020-02-02	2020-02-02	2020-02-02	2020-04-02	unknown	husband
meishan-6	56	female			26/01/2020	26/01/2020	meishan-7	63	male			meishan	26/01/2020	26/01/2020	yes	The People_ Government of Meishan Municipality	http://www.ms.gov.cn	Ali		meishan	unknown	30/01/2020	unknown	2020-06-02	2020-06-02	2020-07-02	2020-08-02	unknown	wife	meishan	unknown	unknown	2020-06-02	2020-06-02	2020-08-02	2020-09-02	unknown	husband
nanchong-20	47	male			30/01/2020	30/01/2020	nanchong-27	67	female			wuhan, Hubei Province	2020-02-02	2020-02-02	yes	Nanchong Municipal Health Commussion	http://wsjsw.nanchong.gov.cn	Ali		nanchong	unknown	unknown	unknown	30/01/2020	30/01/2020	unknown	2020-02-02	unknown	son	nanchong	18/01/2020	31/01/2020	2020-02-02	2020-02-02	unknown	2020-06-02	unknown	mother
nanning-1	67	female			24/01/2020	24/01/2020	nanning-2	70	male			wuhan, Hubei Province	24/01/2020	24/01/2020	yes	Nanning Municipal Health Commussion	http://wjw.nanning.gov.cn/	Ali		nanning	wuhan, Hubei Province	18/01/2020	unknown	24/01/2020	24/01/2020	26/01/2020	26/01/2020	mild	wife	nanning	18/01/2020	unknown	24/01/2020	24/01/2020	27/01/2020	27/01/2020	mild	husband
nanning-1	67	female			24/01/2020	24/01/2020	nanning-3	35	female			nanning	24/01/2020	24/01/2020	yes	Nanning Municipal Health Commussion	http://wjw.nanning.gov.cn/	Ali		nanning	wuhan, Hubei Province	18/01/2020	unknown	24/01/2020	24/01/2020	26/01/2020	26/01/2020	mild	mother-in-law	nanning	unknown	unknown	24/01/2020	24/01/2020	27/01/2020	27/01/2020	mild	daughter-in-law
nanning-7	49	male			31/01/2020	31/01/2020	nanning-8	20	male			unknown	31/01/2020	31/01/2020	yes	Nanning Municipal Health Commussion	http://wjw.nanning.gov.cn/	Ali		nanning	unknown	24/01/2020	unknown	31/01/2020	2020-02-02	2020-02-02	2020-02-02	mild	father	nanning	2020-08-01	unknown	31/01/2020	2020-02-02	2020-02-02	2020-02-02	mild	son
nanning-7	49	male			31/01/2020	31/01/2020	nanning-16	90	male			nanning	2020-02-02	2020-02-02	yes	Nanning Municipal Health Commussion	http://wjw.nanning.gov.cn/	Ali		nanning	unknown	24/01/2020	unknown	31/01/2020	2020-02-02	2020-02-02	2020-02-02	mild	son	nanning	unknown	unknown	2020-02-02	2020-03-02	2020-03-02	2020-04-02	mild	father
nanning-7	49	male			31/01/2020	31/01/2020	nanning-9	49	female			nanning	31/01/2020	31/01/2020	yes	Nanning Municipal Health Commussion	http://wjw.nanning.gov.cn/	Ali		nanning	unknown	24/01/2020	unknown	31/01/2020	2020-02-02	2020-02-02	2020-02-02	mild	husband	nanning	unknown	unknown	31/01/2020	2020-02-02	2020-02-02	2020-02-02	mild	wife
nantong-13	67	male			25/01/2020	25/01/2020	nantong-15	68	female			nantong	2020-01-02	2020-01-02	yes	Nantong Municipal Health Commussion	http://wjw.nantong.gov.cn/	Ali		nantong	unknown	unknown	unknown	unknown	2020-02-02	2020-02-02	2020-03-02	mild	husband	nantong	unknown	unknown	unknown	2020-03-02	2020-03-02	2020-04-02	mild	wife
nantong-4	57	female			27/01/2020	27/01/2020	nantong-11	80	female			nantong	31/01/2020	31/01/2020	yes	Nantong Municipal Health Commussion	http://wjw.nantong.gov.cn/	Ali		nantong	wuhan, Hubei Province	21/01/2020	unknown	unknown	30/01/2020	30/01/2020	31/01/2020	mild	daughter	nantong	unknown	unknown	unknown	2020-01-02	2020-01-02	2020-02-02	mild	mother
nantong-4	57	female			27/01/2020	27/01/2020	nantong-23	85	male			nantong	2020-06-02	2020-06-02	yes	Nantong Municipal Health Commussion	http://wjw.nantong.gov.cn/	Ali		nantong	wuhan, Hubei Province	21/01/2020	unknown	unknown	30/01/2020	30/01/2020	31/01/2020	mild	daughter	nantong	unknown	unknown	unknown	2020-07-02	2020-07-02	2020-08-02	mild	father
nanyang-135	39	female			2020-06-02	2020-06-02	nanyang-145	38	male			nanyang	2020-11-02	2020-11-02	yes	Nanyang Municipal Health Commussion	http://nyws.nanyang.gov.cn/	Ali		nanyang	nanyang	unknown	unknown	2020-06-02	2020-10-02	2020-10-02	2020-11-02	unknown	wife	nanyang	unknown	unknown	2020-11-02	13/02/2020	13/02/2020	14/02/2020	unknown	husband
nanyang-146	55	male			2020-08-02	2020-08-02	nanyang-147	53	female			nanyang	2020-09-02	2020-09-02	yes	Nanyang Municipal Health Commussion	http://nyws.nanyang.gov.cn/	Ali		nanyang	wuhan, Hubei Province	unknown	unknown	2020-08-02	14/02/2020	14/02/2020	15/02/2020	unknown	husband	nanyang	unknown	unknown	2020-09-02	14/02/2020	14/02/2020	15/02/2020	unknown	wife
nanyang-19	55	female			20/01/2020	20/01/2020	nanyang-92	33	female			nanyang	31/01/2020	31/01/2020	yes	Nanyang Municipal Health Commussion	http://nyws.nanyang.gov.cn/	Ali		nanyang	wuhan, Hubei Province	14/01/2020	unknown	unknown	27/01/2020	27/01/2020	28/01/2020	mild	mother-in-law	nanyang	unknown	unknown	unknown	2020-03-02	2020-03-02	2020-04-02	unknown	daughter-in-law
nanyang-4	23	female			23/01/2020	23/01/2020	nanyang-121	74	male			nanyang	2020-03-02	2020-03-02	yes	Nanyang Municipal Health Commussion	http://nyws.nanyang.gov.cn/	Ali		nanyang	wuhan, Hubei Province	22/01/2020	unknown	23/01/2020	24/01/2020	24/01/2020	25/01/2020	unknown	grandaughter	nanyang	unknown	unknown	unknown	2020-07-02	2020-07-02	2020-08-02	unknown	grandfather
nanyang-56	48	male			29/01/2020	29/01/2020	nanyang-140	48	female			nanyang	2020-07-02	2020-07-02	yes	Nanyang Municipal Health Commussion	http://nyws.nanyang.gov.cn/	Ali		nanyang	nanyang	unknown	unknown	unknown	2020-01-02	2020-01-02	2020-02-02	unknown	husband	nanyang	unknown	unknown	2020-07-02	2020-12-02	2020-12-02	13/02/2020	unknown	wife
nanyang-62	34	male			22/01/2020	22/01/2020	nanyang-95	3	male			wuhan, Hubei Province	2020-01-02	2020-01-02	yes	Nanyang Municipal Health Commussion	http://nyws.nanyang.gov.cn/	Ali		nanyang	wuhan, Hubei Province	21/01/2020	unknown	unknown	2020-01-02	2020-01-02	2020-02-02	unknown	father	nanyang	21/01/2020	unknown	unknown	2020-03-02	2020-03-02	2020-04-02	unknown	son
nanyang-71	57	male			17/01/2020	17/01/2020	nanyang-94	50	female			nanyang	31/01/2020	31/01/2020	yes	Nanyang Municipal Health Commussion	http://nyws.nanyang.gov.cn/	Ali		nanyang	wuhan, Hubei Province	18/01/2020	unknown	unknown	2020-02-02	2020-02-02	2020-03-02	unknown	husband	nanyang	unknown	unknown	unknown	2020-03-02	2020-03-02	2020-04-02	unknown	wife
nanyang-79	37	male			29/01/2020	29/01/2020	nanyang-128	35	female			nanyang	2020-03-02	2020-03-02	yes	Nanyang Municipal Health Commussion	http://nyws.nanyang.gov.cn/	Ali		nanyang	nanyang	unknown	unknown	unknown	30/01/2020	30/01/2020	31/01/2020	unknown	husband	nanyang	unknown	unknown	unknown	2020-09-02	2020-09-02	2020-10-02	unknown	wife
nanyang-84	27	female			29/01/2020	29/01/2020	nanyang-116	64	female			nanyang	2020-04-02	2020-04-02	yes	Nanyang Municipal Health Commussion	http://nyws.nanyang.gov.cn/	Ali		nanyang	xiangyang, Hubei Province	13/01/2020	unknown	unknown	2020-03-02	2020-03-02	2020-04-02	unknown	daughter-in-law	nanyang	unknown	unknown	unknown	2020-06-02	2020-06-02	2020-07-02	unknown	mother-in-law
nanyang-85	29	male			30/01/2020	30/01/2020	nanyang-109	59	female			nanyang	2020-02-02	2020-02-02	yes	Nanyang Municipal Health Commussion	http://nyws.nanyang.gov.cn/	Ali		nanyang	wuhan, Hubei Province	unknown	unknown	unknown	2020-03-02	2020-03-02	2020-04-02	unknown	son	nanyang	unknown	unknown	unknown	2020-05-02	2020-05-02	2020-06-02	unknown	mother
nanyang-88	33	male			25/01/2020	25/01/2020	nanyang-89	6	male			nanyang	25/01/2020	25/01/2020	yes	Nanyang Municipal Health Commussion	http://nyws.nanyang.gov.cn/	Ali		nanyang	wuhan, Hubei Province	21/01/2020	unknown	unknown	2020-03-02	2020-03-02	2020-04-02	unknown	father	nanyang	unknown	unknown	unknown	2020-03-02	2020-03-02	2020-04-02	unknown	son
neijiang-1	44	female			23/01/2020	23/01/2020	neijiang-3	16	male			neijiang	25/01/2020	25/01/2020	yes	Neijiang Municipal Health Commussion	http://wsj.neijiang.gov.cn/	Ali		neijiang	wuhan, Hubei Province	19/01/2020	unknown	23/01/2020	23/01/2020	unknown	25/01/2020	unknown	mother	neijiang	unknown	24/01/2020	25/01/2020	25/01/2020	unknown	28/01/2020	unknown	son
panzhihua-2	49	male			29/01/2020	29/01/2020	panzhihua-11	78	female			panzhihua	2020-03-02	2020-03-02	yes	Panzhihua Municipal Health Commussion	http://wjw.panzhihua.gov.cn/	Ali		panzhihua	unknown	24/01/2020	unknown	29/01/2020	29/01/2020	unknown	2020-01-02	unknown	son	panzhihua	unknown	30/01/2020	2020-03-02	2020-03-02	unknown	2020-08-02	unknown	mother
pingliang-1	29	male			30/01/2020	30/01/2020	pingliang-2	27	female			pingliang	2020-01-02	2020-01-02	yes	Gansu Province Municipal Health Commussion	http://wjw.pingliang.gov.cn/	Ali		pingliang	pingliang	local	unknown	31/01/2020	31/01/2020	2020-07-02	2020-07-02	severe	husband	pingliang	local	unknown	2020-04-02	2020-04-02	2020-08-02	2020-08-02	mild	wife
puyang-4	56	male			29/01/2020	29/01/2020	puyang-7	55	female			puyang	2020-05-02	2020-05-02	yes	The People_ Government of Puyang Municipality	http://www.puyang.gov.cn	Ali		puyang	unknown	21/01/2020	29/01/2020	2020-04-02	2020-07-02	2020-07-02	2020-08-02	unknown	husband	puyang	unknown	unknown	2020-07-02	2020-08-02	2020-08-02	2020-09-02	unknown	wife
puyang-5	50	female			27/01/2020	27/01/2020	puyang-11	27	female			puyang	2020-08-02	2020-08-02	yes	The People_ Government of Puyang Municipality	http://www.puyang.gov.cn	Ali		puyang	puyang	unknown	2020-08-02	2020-08-02	2020-09-02	2020-09-02	2020-10-02	unknown	mother-in-law	puyang	unknown	2020-09-02	2020-09-02	14/02/2020	14/02/2020	15/02/2020	unknown	daughter-in-law
puyang-5	50	female			27/01/2020	27/01/2020	puyang-9	18	female			puyang	2020-10-02	2020-10-02	yes	The People_ Government of Puyang Municipality	http://www.puyang.gov.cn	Ali		puyang	puyang	unknown	2020-08-02	2020-08-02	2020-09-02	2020-09-02	2020-10-02	unknown	mother	puyang	unknown	unknown	2020-10-02	2020-11-02	2020-11-02	2020-12-02	unknown	daughter
puyang-8	33	male			23/01/2020	23/01/2020	puyang-10	65	male			puyang	2020-04-02	2020-04-02	yes	Puyang Municipal Health Commussion	http://www.pyswjw.gov.cn	Ali		unknown	puyang	13/01/2020	unknown	23/01/2020	2020-10-02	2020-10-02	2020-11-02	unknown	son	puyang	unknown	2020-10-02	2020-09-02	2020-11-02	2020-11-02	2020-12-02	unknown	father
puyang-8	33	male			23/01/2020	23/01/2020	puyang-12	66	female			puyang	13/02/2020	13/02/2020	yes	Puyang Municipal Health Commussion	http://www.pyswjw.gov.cn	Ali		unknown	puyang	13/01/2020	unknown	23/01/2020	2020-10-02	2020-10-02	2020-11-02	unknown	son	puyang	unknown	2020-10-02	2020-10-02	14/02/2020	14/02/2020	15/02/2020	unknown	mother
qingdao-40	55	female			2020-03-02	2020-03-02	qingdao-43	21	female			qingdao	2020-05-02	2020-05-02	yes	Qingdao Municipal Health Commussion	http://wsjsw.qingdao.gov.cn/	Ali		qingdao	qingdao	unknown	unknown	2020-07-02	2020-07-02	2020-09-02	2020-09-02	unknown	mother	qingdao	unknown	unknown	2020-08-02	2020-05-02	2020-09-02	2020-10-02	unknown	daughter
qinhuangdao-1	27	male			23/01/2020	23/01/2020	qinhuangdao-3	50	female			qinhuangdao	2020-03-02	2020-03-02	yes	Qinhuangdao Municipal Health Commussion	http://wjw.qhd.gov.cn/	Ali		qinhuangdao	beijing	22/01/2020	unknown	30/01/2020	30/01/2020	31/01/2020	31/01/2020	unknown	son-in-law	qinhuangdao	local	31/01/2020	2020-03-02	2020-03-02	2020-04-02	2020-04-02	unknown	mother-in-law
qiqihaer-11	unknown	female			16/02/2020	16/02/2020	qiqihaer-12	unknown	female			qiqihaer	16/02/2020	16/02/2020	yes	The People_ Government of Qiqihaer Municipality	http://qqhr.gov.cn/Zhuanti_showXGZYF.action	Ali		qiqihaer	qiqihaer	local	13/02/2020	16/02/2020	16/02/2020	unknown	17/02/2020	unknown	mother	qiqihaer	local	13/02/2020	16/02/2020	16/02/2020	unknown	17/02/2020	unknown	daughter
qiqihaer-9	unknown	male			2020-12-02	2020-12-02	qiqihaer-10	unknown	female			qiqihaer	2020-12-02	2020-12-02	yes	The People_ Government of Qiqihaer Municipality	http://qqhr.gov.cn/Zhuanti_showXGZYF.action	Ali		qiqihaer	qiqihaer	local	unknown	2020-12-02	17/02/2020	unknown	17/02/2020	unknown	husband	qiqihaer	local	unknown	2020-12-02	17/02/2020	unknown	17/02/2020	unknown	wife
rizhao-10	64	male			29/01/2020	29/01/2020	rizhao-12	56	female			rizhao	2020-01-02	2020-01-02	yes	Rizhao Municipal Health Commussion	http://wsjkw.rizhao.gov.cn/	Ali		rizhao	rizhao	unknown	unknown	29/01/2020	29/01/2020	unknown	2020-01-02	mild	husband	rizhao	unknown	31/01/2020	2020-01-02	2020-01-02	unknown	2020-03-02	mild	wife
rizhao-10	64	male			29/01/2020	29/01/2020	rizhao-16	42	male			rizhao	14/02/2020	14/02/2020	yes	Rizhao Municipal Health Commussion	http://wsjkw.rizhao.gov.cn/	Ali		rizhao	rizhao	unknown	unknown	29/01/2020	29/01/2020	unknown	2020-01-02	mild	father-in-law	rizhao	unknown	unknown	14/02/2020	14/02/2020	15/02/2020	15/02/2020	unknown	son-in-law
sanmenxia-4	49	female			22/01/2020	22/01/2020	sanmenxia-5	80	female			sanmenxia	24/01/2020	24/01/2020	yes	Sanmenxia Municipal Health Commussion	http://wjw.smx.gov.cn/	Ali		sanmenxia	wuhan, Hubei Province	16/01/2020	unknown	22/01/2020	unknown	unknown	unknown	unknown	daughter	sanmenxia	unknown	unknown	24/01/2020	unknown	unknown	unknown	unknown	mother
shangluo-6	25	male			2020-07-02	2020-07-02	shangluo-4	49	male			shangluo	27/01/2020	27/01/2020	yes	Shanxi Province Municipal Health Commussion	http://sxwjw.shaanxi.gov.cn/	Ali		shangluo	wuhan, Hubei Province	19/01/2020	19/01/2020	unknown	2020-07-02	2020-07-02	2020-07-02	mild	son	shangluo	local	unknown	27/01/2020	2020-04-02	2020-04-02	2020-04-02	mild	father
shangqiu-15	32	male			24/01/2020	24/01/2020	shangqiu-21	32	female			shangqiu	25/01/2020	25/01/2020	yes	Shangqiu Municipal People's Government	http://www.shangqiu.gov.cn/Category_1026/Index.aspx	Ali		shangqiu	wuhan, Hubei Province	17/01/2020	unknown	24/01/2020	29/01/2020	29/01/2020	30/01/2020	mild	husband	shangqiu	unknown	unknown	25/01/2020	30/01/2020	30/01/2020	31/01/2020	unknown	wife
shangqiu-57	81	male			30/01/2020	30/01/2020	shangqiu-62	81	female			shangqiu	2020-05-02	2020-05-02	yes	Shangqiu Municipal People's Government	http://www.shangqiu.gov.cn/Category_1026/Index.aspx	Ali		shangqiu	shangqiu	unknown	unknown	30/01/2020	2020-05-02	2020-05-02	2020-06-02	mild	husband	shangqiu	unknown	unknown	2020-06-02	2020-06-02	2020-06-02	2020-07-02	mild	wife
shangqiu-57	81	male			30/01/2020	30/01/2020	shangqiu-73	54	male			shangqiu	2020-07-02	2020-07-02	yes	Shangqiu Municipal People's Government	http://www.shangqiu.gov.cn/Category_1026/Index.aspx	Ali		shangqiu	shangqiu	unknown	unknown	30/01/2020	2020-05-02	2020-05-02	2020-06-02	mild	father	shangqiu	unknown	2020-04-02	2020-07-02	2020-08-02	2020-08-02	2020-09-02	mild	son
shangqiu-7	45	female			24/01/2020	24/01/2020	shangqiu-23	50	male			shangqiu	26/01/2020	26/01/2020	yes	Shangqiu Municipal People's Government	http://www.shangqiu.gov.cn/Category_1026/Index.aspx	Ali		shangqiu	wuhan, Hubei Province	unknown	unknown	25/01/2020	27/01/2020	27/01/2020	28/01/2020	unknown	wife	shangqiu	unknown	unknown	28/01/2020	30/01/2020	30/01/2020	31/01/2020	unknown	husband
shangqiu-78	36	male			29/01/2020	29/01/2020	shangqiu-84	13	male			shangqiu	30/01/2020	30/01/2020	yes	Shangqiu Municipal People's Government	http://www.shangqiu.gov.cn/Category_1026/Index.aspx	Ali		shangqiu	shangqiu	unknown	unknown	29/01/2020	30/01/2020	30/01/2020	2020-10-02	mild	father	shangqiu	unknown	31/01/2020	31/01/2020	2020-02-02	2020-02-02	2020-10-02	unknown	son
shanwei-2	76	male			28/01/2020	28/01/2020	shanwei-3	74	female			suizhou, Hubei Province	28/01/2020	28/01/2020	yes	Shanwei Municipal Health Commussion	http://www.shanwei.gov.cn/swwjj/	Ali		shanwei	suizhou, Hubei Province	20/01/2020	unknown	28/01/2020	28/01/2020	30/01/2020	31/01/2020	mild	husband	shanwei	20/01/2020	unknown	28/01/2020	28/01/2020	30/01/2020	31/01/2020	mild	wife
shenyang-4	21	female			23/01/2020	23/01/2020	shenyang-5	44	male			shenyang	24/01/2020	24/01/2020	yes	Shenyang Municipal Health Commussion	http://wjw.shenyang.gov.cn/	Ali		shenyang	wuhan, Hubei Province	20/01/2020	unknown	24/01/2020	24/01/2020	25/01/2020	25/01/2020	unknown	daughter	shenyang	local	unknown	24/01/2020	24/01/2020	25/01/2020	25/01/2020	unknown	father
shenyang-4	21	female			23/01/2020	23/01/2020	shenyang-6	45	female			shenyang	25/01/2020	25/01/2020	yes	Shenyang Municipal Health Commussion	http://wjw.shenyang.gov.cn/	Ali		shenyang	wuhan, Hubei Province	20/01/2020	unknown	24/01/2020	24/01/2020	25/01/2020	25/01/2020	unknown	daughter	shenyang	local	unknown	26/01/2020	26/01/2020	26/01/2020	26/01/2020	unknown	mother
shenzhen-115	64	male			18/01/2020	18/01/2020	shenzhen-387	62	female			wuhan, Hubei Province	2020-08-02	2020-08-02	yes	Shenzhen Municipal Health Commussion	http://wjw.sz.gov.cn/	Ali		shenzhen	wuhan, Hubei Province	17/01/2020	unknown	22/01/2020	unknown	unknown	2020-01-02	mild	husband	shenzhen	17/01/2020	unknown	2020-11-02	unknown	unknown	14/02/2020	mild	wife
shenzhen-13	64	female			2020-12-01	2020-12-01	shenzhen-14	71	male			wuhan, Hubei Province	15/01/2020	15/01/2020	yes	Shenzhen Municipal Health Commussion	http://wjw.sz.gov.cn/	Ali		shenzhen	wuhan, Hubei Province	2020-12-01	unknown	19/01/2020	unknown	unknown	24/01/2020	mild	wife	shenzhen	2020-12-01	unknown	19/01/2020	unknown	unknown	24/01/2020	mild	husband
shenzhen-14	71	male			15/01/2020	15/01/2020	shenzhen-39	38	female			shenzhen	22/01/2020	22/01/2020	yes	Shenzhen Municipal Health Commussion	http://wjw.sz.gov.cn/	Ali		shenzhen	wuhan, Hubei Province	2020-12-01	unknown	19/01/2020	unknown	unknown	24/01/2020	mild	father-in-law	shenzhen	local	unknown	22/01/2020	unknown	unknown	28/01/2020	mild	daughter-in-law
shenzhen-141	78	male			26/01/2020	26/01/2020	shenzhen-283	78	female			shenzhen	30/01/2020	30/01/2020	yes	Shenzhen Municipal Health Commussion	http://wjw.sz.gov.cn/	Ali		shenzhen	wuhan, Hubei Province	16/01/2020	unknown	27/01/2020	unknown	unknown	2020-02-02	mild	husband	shenzhen	local	unknown	2020-02-02	unknown	unknown	2020-05-02	mild	wife
shenzhen-171	66	male			29/01/2020	29/01/2020	shenzhen-323	60	female			shenzhen	2020-05-02	2020-05-02	yes	Shenzhen Municipal Health Commussion	http://wjw.sz.gov.cn/	Ali		shenzhen	shenzhen	local	unknown	29/01/2020	29/01/2020	unknown	2020-02-02	severe	husband	shenzhen	local	unknown	2020-05-02	unknown	unknown	2020-07-02	mild	wife
shenzhen-171	66	male			29/01/2020	29/01/2020	shenzhen-408	38	female			shenzhen	30/01/2020	30/01/2020	yes	Shenzhen Municipal Health Commussion	http://wjw.sz.gov.cn/	Ali		shenzhen	shenzhen	local	unknown	29/01/2020	29/01/2020	unknown	2020-02-02	severe	father	shenzhen	local	unknown	14/02/2020	unknown	unknown	15/02/2020	mild	daughter
shenzhen-20	73	male			20/01/2020	20/01/2020	shenzhen-68	49	male			shenzhen	24/01/2020	24/01/2020	yes	Shenzhen Municipal Health Commussion	http://wjw.sz.gov.cn/	Ali		shenzhen	wuhan, Hubei Province	19/01/2020	unknown	22/01/2020	unknown	unknown	25/01/2020	mild	father	shenzhen	local	unknown	26/01/2020	unknown	unknown	29/01/2020	mild	son
shenzhen-20	73	male			20/01/2020	20/01/2020	shenzhen-69	49	female			shenzhen	22/01/2020	22/01/2020	yes	Shenzhen Municipal Health Commussion	http://wjw.sz.gov.cn/	Ali		shenzhen	wuhan, Hubei Province	19/01/2020	unknown	22/01/2020	unknown	unknown	25/01/2020	mild	father-in-law	shenzhen	local	unknown	26/01/2020	unknown	unknown	29/01/2020	mild	daughter-in-law
shenzhen-210	36	male			26/01/2020	26/01/2020	shenzhen-237	31	female			shenzhen	23/01/2020	23/01/2020	yes	Shenzhen Municipal Health Commussion	http://wjw.sz.gov.cn/	Ali		shenzhen	aomen	24/01/2020	unknown	29/01/2020	unknown	unknown	2020-03-02	mild	husband	shenzhen	local	unknown	2020-01-02	unknown	unknown	2020-03-02	mild	wife
shenzhen-214	59	female			24/01/2020	24/01/2020	shenzhen-367	61	male			jingzhou, Hubei Province	24/01/2020	24/01/2020	yes	Shenzhen Municipal Health Commussion	http://wjw.sz.gov.cn/	Ali		shenzhen	wuhan, Hubei Province	21/01/2020	unknown	30/01/2020	unknown	unknown	2020-03-02	mild	wife	shenzhen	21/01/2020	unknown	31/01/2020	unknown	unknown	2020-10-02	mild	husband
shenzhen-214	59	female			24/01/2020	24/01/2020	shenzhen-253	34	female			shenzhen	25/01/2020	25/01/2020	yes	Shenzhen Municipal Health Commussion	http://wjw.sz.gov.cn/	Ali		shenzhen	wuhan, Hubei Province	21/01/2020	unknown	30/01/2020	unknown	unknown	2020-03-02	mild	mother-in-law	shenzhen	local	unknown	31/01/2020	unknown	unknown	2020-04-02	mild	daughter-in-law
shenzhen-255	34	male			26/01/2020	26/01/2020	shenzhen-261	34	female			shenzhen	28/01/2020	28/01/2020	yes	Shenzhen Municipal Health Commussion	http://wjw.sz.gov.cn/	Ali		shenzhen	shenzhen	local	unknown	31/01/2020	unknown	unknown	2020-04-02	mild	husband	shenzhen	local	unknown	2020-01-02	unknown	unknown	2020-04-02	mild	wife
shenzhen-255	34	male			26/01/2020	26/01/2020	shenzhen-264	4	female			shenzhen	28/01/2020	28/01/2020	yes	Shenzhen Municipal Health Commussion	http://wjw.sz.gov.cn/	Ali		shenzhen	shenzhen	local	unknown	31/01/2020	unknown	unknown	2020-04-02	mild	father	shenzhen	local	unknown	29/01/2020	unknown	unknown	2020-04-02	mild	daughter
shenzhen-322	66	male			2020-05-02	2020-05-02	shenzhen-311	34	female			wuhan, Hubei Province	28/01/2020	28/01/2020	yes	Shenzhen Municipal Health Commussion	http://wjw.sz.gov.cn/	Ali		shenzhen	xiaogan, Hubei Province	25/01/2020	unknown	2020-05-02	unknown	unknown	2020-07-02	mild	husband	shenzhen	24/01/2020	unknown	2020-03-02	unknown	unknown	2020-06-02	mild	wife
shenzhen-322	66	male			2020-05-02	2020-05-02	shenzhen-312	2	female			wuhan, Hubei Province	2020-03-02	2020-03-02	yes	Shenzhen Municipal Health Commussion	http://wjw.sz.gov.cn/	Ali		shenzhen	xiaogan, Hubei Province	25/01/2020	unknown	2020-05-02	unknown	unknown	2020-07-02	mild	father	shenzhen	24/01/2020	unknown	2020-04-02	unknown	unknown	2020-06-02	mild	daughter
shenzhen-322	66	male			2020-05-02	2020-05-02	shenzhen-341	7	female			wuhan, Hubei Province	2020-05-02	2020-05-02	yes	Shenzhen Municipal Health Commussion	http://wjw.sz.gov.cn/	Ali		shenzhen	xiaogan, Hubei Province	25/01/2020	unknown	2020-05-02	unknown	unknown	2020-07-02	mild	gandfather	shenzhen	24/01/2020	unknown	2020-06-02	unknown	unknown	2020-08-02	mild	granddaughter
shenzhen-342	64	female			30/01/2020	30/01/2020	shenzhen-343	65	male			shenzhen	2020-07-02	2020-07-02	yes	Shenzhen Municipal Health Commussion	http://wjw.sz.gov.cn/	Ali		shenzhen	shenzhen	local	unknown	2020-07-02	unknown	unknown	2020-08-02	mild	wife	shenzhen	local	unknown	2020-07-02	unknown	unknown	2020-08-02	mild	husband
shenzhen-343	65	male			2020-07-02	2020-07-02	shenzhen-368	37	female			shenzhen	2020-04-02	2020-04-02	yes	Shenzhen Municipal Health Commussion	http://wjw.sz.gov.cn/	Ali		shenzhen	shenzhen	local	unknown	2020-07-02	unknown	unknown	2020-08-02	mild	father	shenzhen	local	unknown	2020-05-02	unknown	unknown	2020-10-02	mild	daughter
shenzhen-344	63	male			2020-03-02	2020-03-02	shenzhen-300	31	male			ganzhou	2020-03-02	2020-03-02	yes	Shenzhen Municipal Health Commussion	http://wjw.sz.gov.cn/	Ali		shenzhen	shenzhen	local	unknown	2020-03-02	unknown	unknown	2020-08-02	mild	wife	shenzhen	28/01/2020	unknown	2020-03-02	unknown	unknown	2020-06-02	mild	husband
shenzhen-345	62	female			2020-05-02	2020-05-02	shenzhen-327	2	male			shenzhen	2020-05-02	2020-05-02	yes	Shenzhen Municipal Health Commussion	http://wjw.sz.gov.cn/	Ali		shenzhen	wuhan, Hubei Province	23/01/2020	unknown	2020-05-02	unknown	unknown	2020-08-02	mild	grandmother	shenzhen	local	unknown	2020-05-02	unknown	unknown	2020-07-02	mild	grandson
shenzhen-347	54	male			2020-03-02	2020-03-02	shenzhen-384	22	male			shenzhen	2020-06-02	2020-06-02	yes	Shenzhen Municipal Health Commussion	http://wjw.sz.gov.cn/	Ali		shenzhen	wuhan, Hubei Province	19/01/2020	unknown	2020-07-02	unknown	unknown	2020-08-02	mild	son	shenzhen	23/01/2020	unknown	2020-08-02	unknown	unknown	13/02/2020	mild	father
shenzhen-362	69	male			21/01/2020	21/01/2020	shenzhen-394	42	female			shenzhen	2020-10-02	2020-10-02	yes	Shenzhen Municipal Health Commussion	http://wjw.sz.gov.cn/	Ali		shenzhen	shenzhen	local	unknown	25/01/2020	unknown	unknown	2020-09-02	mild	father	shenzhen	local	unknown	2020-12-02	unknown	unknown	14/02/2020	mild	daughter
shenzhen-393	59	male			2020-01-02	2020-01-02	shenzhen-410	59	female			xianning, Hubei Province	2020-02-02	2020-02-02	yes	Shenzhen Municipal Health Commussion	http://wjw.sz.gov.cn/	Ali		shenzhen	xianning, Hubei Province	22/01/2020	unknown	2020-12-02	unknown	unknown	14/02/2020	mild	husband	shenzhen	22/01/2020	unknown	2020-02-02	unknown	unknown	15/02/2020	mild	wife
shenzhen-402	69	female			2020-10-02	2020-10-02	shenzhen-397	49	male			shenzhen	2020-10-02	2020-10-02	yes	Shenzhen Municipal Health Commussion	http://wjw.sz.gov.cn/	Ali		shenzhen	wuhan, Hubei Province	local	unknown	2020-11-02	unknown	unknown	14/02/2020	mild	mother	shenzhen	local	unknown	2020-10-02	unknown	unknown	14/02/2020	mild	son
shenzhen-415	69	male			2020-09-02	2020-09-02	shenzhen-402	69	female			wuhan, Hubei Province	2020-10-02	2020-10-02	yes	Shenzhen Municipal Health Commussion	http://wjw.sz.gov.cn/	Ali		shenzhen	wuhan, Hubei Province	20/01/2020	unknown	2020-10-02	unknown	unknown	16/02/2020	mild	husband	shenzhen	local	unknown	2020-11-02	unknown	unknown	14/02/2020	mild	wife
shenzhen-87	51	male			24/01/2020	24/01/2020	shenzhen-345	62	female			wuhan, Hubei Province	2020-05-02	2020-05-02	yes	Shenzhen Municipal Health Commussion	http://wjw.sz.gov.cn/	Ali		shenzhen	wuhan, Hubei Province	22/01/2020	unknown	25/01/2020	unknown	unknown	30/01/2020	mild	husband	shenzhen	23/01/2020	unknown	2020-05-02	unknown	unknown	2020-08-02	mild	wife
shenzhen-89	64	female			17/01/2020	17/01/2020	shenzhen-275	37	female			shenzhen	28/01/2020	28/01/2020	yes	Shenzhen Municipal Health Commussion	http://wjw.sz.gov.cn/	Ali		shenzhen	wuhan, Hubei Province	22/01/2020	unknown	24/01/2020	unknown	unknown	30/01/2020	mild	mother	shenzhen	local	unknown	2020-01-02	unknown	unknown	2020-05-02	mild	daughter
shenzhen-97	64	male			24/01/2020	24/01/2020	shenzhen-98	40	male			shenzhen	24/01/2020	24/01/2020	yes	Shenzhen Municipal Health Commussion	http://wjw.sz.gov.cn/	Ali		shenzhen	shiyan, Hubei Province	22/01/2020	unknown	26/01/2020	unknown	unknown	30/01/2020	mild	father	shenzhen	local	unknown	26/01/2020	unknown	unknown	30/01/2020	mild	son
shijiazhuang-17	42	male			24/01/2020	24/01/2020	shijiazhuang-18	67	male			shijiazhuang	30/01/2020	30/01/2020	yes	The People_ Government of Siping Municipality	http://www.siping.gov.cn	Ali		shijiazhuang	guangzhou	18/01/2020	24/01/2020	31/01/2020	2020-03-02	2020-03-02	2020-03-02	unknown	son	shijiazhuang	local	unknown	31/01/2020	2020-03-02	2020-03-02	2020-03-02	unknown	father
shijiazhuang-17	42	male			24/01/2020	24/01/2020	shijiazhuang-23	66	female			shijiazhuang	27/01/2020	27/01/2020	yes	The People_ Government of Siping Municipality	http://www.siping.gov.cn	Ali		shijiazhuang	guangzhou	18/01/2020	24/01/2020	31/01/2020	2020-03-02	2020-03-02	2020-03-02	unknown	son	shijiazhuang	local	unknown	2020-03-02	2020-05-02	2020-05-02	2020-05-02	unknown	mother
shijiazhuang-6	31	male			24/01/2020	24/01/2020	xingtai-22	69	male			xingtai	2020-12-02	2020-12-02	yes	The People_ Government of Siping Municipality	http://www.siping.gov.cn	Ali		shijiazhuang	wuhan, Hubei Province	20/01/2020	unknown	24/01/2020	26/01/2020	26/01/2020	26/01/2020	unknown	son	xingtai	local	26/01/2020	2020-05-02	2020-10-02	13/02/2020	13/02/2020	unknown	father
siping-9	46	female			29/01/2020	29/01/2020	siping-3	82	male			siping	26/01/2020	26/01/2020	yes	The People_ Government of Siping Municipality	http://www.siping.gov.cn	Ali		siping	wuhan, Hubei Province	17/01/2020	unknown	30/01/2020	2020-05-02	2020-05-02	2020-07-02	unknown	daughter	siping	local	unknown	unknown	2020-02-02	2020-02-02	2020-02-02	death	father
sx-yulin-3	27	female			22/01/2020	22/01/2020	sx-yulin-2	60	male			yulin	28/01/2020	28/01/2020	yes	The People_ Government of Yulin Municipality	http://www.yl.gov.cn	Ali		yulin	wuhan, Hubei Province	15/01/2020	unknown	22/01/2020	2020-08-02	2020-08-02	2020-08-02	mild	daughter	yulin	local	unknown	2020-02-02	2020-06-02	2020-06-02	2020-06-02	mild	father
tangshan-21	67	male			28/01/2020	28/01/2020	tangshan-22	32	male			tangshan	2020-04-02	2020-04-02	yes	Tangshan Municipal Health Commussion	http://wsjkwyh.tangshan.gov.cn/	Ali		tangshan	tangshan	local	2020-02-02	2020-04-02	2020-07-02	2020-07-02	2020-07-02	unknown	father	tangshan	local	unknown	2020-05-02	2020-07-02	2020-07-02	2020-07-02	unknown	son
tangshan-22	32	male			2020-04-02	2020-04-02	tangshan-24	71	female			tangshan	2020-02-02	2020-02-02	yes	Tangshan Municipal Health Commussion	http://wsjkwyh.tangshan.gov.cn/	Ali		tangshan	tangshan	local	unknown	2020-05-02	2020-07-02	2020-07-02	2020-07-02	unknown	husband	tangshan	local	2020-02-02	2020-06-02	2020-06-02	2020-08-02	2020-08-02	unknown	wife
tangshan-22	32	male			2020-04-02	2020-04-02	tangshan-25	6	male			tangshan	2020-04-02	2020-04-02	yes	Tangshan Municipal Health Commussion	http://wsjkwyh.tangshan.gov.cn/	Ali		tangshan	tangshan	local	unknown	2020-05-02	2020-07-02	2020-07-02	2020-07-02	unknown	father	tangshan	local	unknown	2020-06-02	2020-06-02	2020-08-02	2020-08-02	unknown	son
tianjin-102	49	male			30/01/2020	30/01/2020	tianjin-109	40	female			tianjin	2020-10-02	2020-10-02	yes	Tianjin Municipal Health Commussion	http://wsjk.tj.gov.cn/	Ali		tianjin	unknown	27/01/2020	unknown	2020-03-02	2020-11-02	2020-11-02	2020-11-02	mild	husband	tianjin	local	unknown	2020-11-02	2020-12-02	2020-12-02	2020-12-02	mild	wife
tianjin-82	47	male			2020-03-02	2020-03-02	tianjin-91	21	male			tianjin	2020-05-02	2020-05-02	yes	Tianjin Municipal Health Commussion	http://wsjk.tj.gov.cn/	Ali		tianjin	tianjin	local	unknown	2020-06-02	2020-08-02	2020-08-02	2020-08-02	unknown	father	tianjin	local	unknown	2020-05-02	2020-09-02	2020-09-02	2020-09-02	mild	son
tianjin-93	50	female			2020-07-02	2020-07-02	tianjin-107	49	male			tianjin	2020-05-02	2020-05-02	yes	Tianjin Municipal Health Commussion	http://wsjk.tj.gov.cn/	Ali		tianjin	tianjin	local	unknown	2020-09-02	2020-10-02	2020-10-02	2020-10-02	mild	wife	tianjin	local	unknown	2020-09-02	2020-09-02	2020-11-02	2020-11-02	mild	husband
tianjin-95	49	male			2020-01-02	2020-01-02	tianjin-101	50	female			tianjin	2020-01-02	2020-01-02	yes	Tianjin Municipal Health Commussion	http://wsjk.tj.gov.cn/	Ali		tianjin	tianjin	local	unknown	2020-02-02	2020-10-02	2020-10-02	2020-10-02	mild	husband	tianjin	local	unknown	2020-02-02	2020-11-02	2020-11-02	2020-11-02	mild	wife
tongchuan-1	46	male			23/01/2020	23/01/2020	tongchuan-6	74	male			tongchuan	27/01/2020	27/01/2020	yes	Shanxi Province Municipal Health Commussion	http://sxwjw.shaanxi.gov.cn/	Ali		tongchuan	wuhan, Hubei Province	20/01/2020	unknown	23/01/2020	25/01/2020	25/01/2020	25/01/2020	mild	son	tongchuan	local	25/01/2020	25/01/2020	2020-01-02	2020-01-02	2020-01-02	mild	father
tongchuan-1	46	male			23/01/2020	23/01/2020	tongchuan-7	76	female			tongchuan	27/01/2020	27/01/2020	yes	Shanxi Province Municipal Health Commussion	http://sxwjw.shaanxi.gov.cn/	Ali		tongchuan	wuhan, Hubei Province	20/01/2020	unknown	23/01/2020	25/01/2020	25/01/2020	25/01/2020	mild	son	tongchuan	local	25/01/2020	30/01/2020	2020-03-02	2020-03-02	2020-03-02	mild	mother
tongling-23	23	male			2020-01-02	2020-01-02	tongling-25	50	female			tongling	2020-08-02	2020-08-02	yes	The People_ Government of Tongling Municipality	http://www.tl.gov.cn	Ali		tongling	shanghai	23/01/2020	unknown	2020-05-02	2020-05-02	2020-07-02	2020-08-02	mild	son	tongling	unknown	unknown	2020-08-02	2020-08-02	2020-08-02	2020-10-02	mild	mother
tongren-1	50	female			14/01/2020	14/01/2020	tongren-2	17	male			tongren	19/01/2020	19/01/2020	yes	Tongren Municipal Health Commussion	http://wjw.trs.gov.cn	Ali		tongren	changsha	unknown	unknown	21/01/2020	23/01/2020	23/01/2020	23/01/2020	mild	mother	tongren	unknown	unknown	22/01/2020	24/01/2020	24/01/2020	24/01/2020	mild	son
weifang-12	33	male			20/01/2020	20/01/2020	weifang-13	31	female			weifang	24/01/2020	24/01/2020	yes	Weifang Municipal Health Commussion	http://wsjkw.weifang.gov.cn/	Ali		weifang	unknown	unknown	unknown	27/01/2020	28/01/2020	2020-02-02	2020-03-02	mild	husband	weifang	unknown	unknown	27/01/2020	27/01/2020	2020-02-02	2020-03-02	mild	wife
weihai-11	31	male			26/01/2020	26/01/2020	weihai-24	56	male			weihai	28/01/2020	28/01/2020	yes	Weihai Municipal Health Commussion	http://wsjkw.weihai.gov.cn/	Ali		weihai	wuhan, Hubei Province	22/01/2020	unknown	26/01/2020	26/01/2020	29/01/2020	29/01/2020	unknown	son	weihai	unknown	unknown	29/01/2020	29/01/2020	2020-04-02	2020-05-02	unknown	father
weihai-13	51	male			23/01/2020	23/01/2020	weihai-29	50	female			weihai	28/01/2020	28/01/2020	yes	Weihai Municipal Health Commussion	http://wsjkw.weihai.gov.cn/	Ali		weihai	weihai	unknown	unknown	unknown	30/01/2020	30/01/2020	31/01/2020	unknown	husband	weihai	unknown	unknown	28/01/2020	28/01/2020	2020-07-02	2020-08-02	unknown	wife
weihai-18	46	female			25/01/2020	25/01/2020	weihai-25	86	male			weihai	29/01/2020	29/01/2020	yes	Weihai Municipal Health Commussion	http://wsjkw.weihai.gov.cn/	Ali		weihai	wuhan, Hubei Province	21/01/2020	unknown	25/01/2020	31/01/2020	31/01/2020	2020-01-02	unknown	daughter	weihai	unknown	unknown	31/01/2020	31/01/2020	2020-05-02	2020-06-02	unknown	father
weihai-7	39	male			26/01/2020	26/01/2020	weihai-12	66	male			weihai	25/01/2020	25/01/2020	yes	Weihai Municipal Health Commussion	http://wsjkw.weihai.gov.cn/	Ali		weihai	unknown	unknown	unknown	26/01/2020	26/01/2020	unknown	27/01/2020	unknown	son	weihai	unknown	unknown	28/01/2020	28/01/2020	30/01/2020	31/01/2020	unknown	father
weihai-7	39	male			26/01/2020	26/01/2020	weihai-16	66	female			weihai	27/01/2020	27/01/2020	yes	Weihai Municipal Health Commussion	http://wsjkw.weihai.gov.cn/	Ali		weihai	unknown	unknown	unknown	26/01/2020	26/01/2020	unknown	27/01/2020	unknown	son	weihai	unknown	unknown	28/01/2020	28/01/2020	30/01/2020	31/01/2020	unknown	mother
weihai-7	39	male			26/01/2020	26/01/2020	weihai-23	3	male			weihai	2020-02-02	2020-02-02	yes	Weihai Municipal Health Commussion	http://wsjkw.weihai.gov.cn/	Ali		weihai	unknown	unknown	unknown	26/01/2020	26/01/2020	unknown	27/01/2020	unknown	father	weihai	unknown	unknown	2020-02-02	2020-02-02	2020-04-02	2020-05-02	unknown	son
weinan-2	68	male			20/01/2020	20/01/2020	weinan-3	38	male			wuhan, Hubei Province	29/01/2020	29/01/2020	yes	Shanxi Province Municipal Health Commussion	http://sxwjw.shaanxi.gov.cn/	Ali		weinan	wuhan, Hubei Province	23/01/2020	unknown	28/01/2020	31/01/2020	31/01/2020	31/01/2020	mild	father-in-law	weinan	31/01/2020	23/01/2020	30/01/2020	30/01/2020	2020-03-02	2020-03-02	mild	son-in-law
weinan-3	38	male			29/01/2020	29/01/2020	weinan-6	37	female			weinan	31/01/2020	31/01/2020	yes	Shanxi Province Municipal Health Commussion	http://sxwjw.shaanxi.gov.cn/	Ali		weinan	wuhan, Hubei Province	31/01/2020	23/01/2020	30/01/2020	30/01/2020	2020-03-02	2020-03-02	mild	husband	weinan	local	30/01/2020	2020-01-02	2020-05-02	2020-05-02	2020-05-02	mild	wife
wuhu-27	20	male			2020-01-02	2020-01-02	wuhu-31	47	female			wuhu	2020-08-02	2020-08-02	yes	Wuhu Municipal Health Commussion	http://wsjkw.wuhu.gov.cn	Ali		wuhu	wuhu	unknown	unknown	2020-04-02	2020-04-02	2020-06-02	2020-07-02	mild	son	wuhu	21/01/2020	2020-05-02	2020-08-02	2020-08-02	2020-10-02	2020-11-02	mild	mother
wuxi-20	58	male			23/01/2020	23/01/2020	wuxi-21	31	female			wuxi	25/01/2020	25/01/2020	yes	Wuxi Municipal Health Commussion	http://wjw.wuxi.gov.cn/	Ali		wuxi	Hubei Province	21/01/2020	unknown	23/01/2020	23/01/2020	unknown	2020-03-02	unknown	father-in-law	wuxi	unknown	unknown	26/01/2020	26/01/2020	unknown	2020-03-02	unknown	daughter-in-law
wuzhong-1	42	male			17/01/2020	17/01/2020	wuzhong-2	61	female			wuzhong	24/01/2020	24/01/2020	yes	The People_ Government of Wuzhong Municipality	http://www.wuzhong.gov.cn/ztzl/ztlb/jtjgczl/wsjhj/	Ali		wuzhong	wuhan, Hubei Province	14/01/2020	unknown	25/01/2020	27/01/2020	27/01/2020	28/01/2020	unknown	son-in-law	wuzhong	unknown	unknown	26/01/2020	27/01/2020	27/01/2020	28/01/2020	unknown	mother-in-law
xian-105	63	male			2020-01-02	2020-01-02	xian-70	83	female			xian	2020-02-02	2020-02-02	yes	Shanxi Province Municipal Health Commussion	http://sxwjw.shaanxi.gov.cn/	Ali		xian	wuhan, Hubei Province	23/01/2020	23/01/2020	2020-02-02	2020-12-02	2020-12-02	2020-12-02	severe	son	xian	local	unknown	2020-02-02	2020-06-02	2020-06-02	2020-06-02	mild	mother
xian-107	42	male			2020-01-02	2020-01-02	xian-85	66	female			xian	2020-01-02	2020-01-02	yes	Shanxi Province Municipal Health Commussion	http://sxwjw.shaanxi.gov.cn/	Ali		xian	suizhou, Hubei Province	26/01/2020	unknown	2020-06-02	2020-12-02	2020-12-02	2020-12-02	mild	son-in-law	xian	local	unknown	2020-05-02	2020-08-02	2020-08-02	2020-08-02	mild	mother-in-law
xian-14	45	female			23/01/2020	23/01/2020	xian-27	13	male			xiaogan, Hubei Province	26/01/2020	26/01/2020	yes	Shanxi Province Municipal Health Commussion	http://sxwjw.shaanxi.gov.cn/	Ali		xian	xiaogan, Hubei Province	22/01/2020	unknown	23/01/2020	29/01/2020	29/01/2020	29/01/2020	mild	mother	xian	20/01/2020	unknown	28/01/2020	31/01/2020	31/01/2020	31/01/2020	mild	son
xian-18	55	male			23/01/2020	23/01/2020	xian-26	55	female			xian	28/01/2020	28/01/2020	yes	Shanxi Province Municipal Health Commussion	http://sxwjw.shaanxi.gov.cn/	Ali		xian	xian	local	unknown	27/01/2020	30/01/2020	30/01/2020	30/01/2020	mild	husband	xian	local	unknown	29/01/2020	31/01/2020	31/01/2020	31/01/2020	mild	wife
xian-26	55	female			28/01/2020	28/01/2020	xian-54	24	male			xian	27/01/2020	27/01/2020	yes	Shanxi Province Municipal Health Commussion	http://sxwjw.shaanxi.gov.cn/	Ali		xian	xian	local	unknown	29/01/2020	31/01/2020	31/01/2020	31/01/2020	mild	mother	xian	local	unknown	27/01/2020	2020-03-02	2020-03-02	2020-03-02	mild	son
xian-34	62	male			26/01/2020	26/01/2020	xian-43	34	female			xian	22/01/2020	22/01/2020	yes	Shanxi Province Municipal Health Commussion	http://sxwjw.shaanxi.gov.cn/	Ali		xian	wuhan, Hubei Province	14/01/2020	26/01/2020	26/01/2020	2020-01-02	2020-01-02	2020-01-02	mild	father	xian	local	unknown	22/01/2020	2020-02-02	2020-02-02	2020-02-02	mild	daughter
xian-35	39	female			28/01/2020	28/01/2020	xian-74	65	male			wuhan, Hubei Province	2020-03-02	2020-03-02	yes	Shanxi Province Municipal Health Commussion	http://sxwjw.shaanxi.gov.cn/	Ali		xian	wuhan, Hubei Province	20/01/2020	unknown	29/01/2020	2020-01-02	2020-01-02	2020-01-02	mild	daughter	xian	20/01/2020	29/01/2020	2020-03-02	2020-07-02	2020-07-02	2020-07-02	mild	father
xian-36	41	male			27/01/2020	27/01/2020	xian-35	39	female			wuhan, Hubei Province	28/01/2020	28/01/2020	yes	Shanxi Province Municipal Health Commussion	http://sxwjw.shaanxi.gov.cn/	Ali		xian	wuhan, Hubei Province	20/01/2020	unknown	29/01/2020	2020-01-02	2020-01-02	2020-01-02	mild	husband	xian	20/01/2020	unknown	29/01/2020	2020-01-02	2020-01-02	2020-01-02	mild	wife
xian-37	40	male			28/01/2020	28/01/2020	xian-84	65	female			wuhan, Hubei Province	30/01/2020	30/01/2020	yes	Shanxi Province Municipal Health Commussion	http://sxwjw.shaanxi.gov.cn/	Ali		xian	wuhan, Hubei Province	18/01/2020	unknown	28/01/2020	2020-01-02	2020-01-02	2020-01-02	mild	son	xian	19/01/2020	unknown	2020-01-02	2020-08-02	2020-08-02	2020-08-02	mild	mother
xian-44	50	female			31/01/2020	31/01/2020	xian-102	26	male			xian	2020-03-02	2020-03-02	yes	Shanxi Province Municipal Health Commussion	http://sxwjw.shaanxi.gov.cn/	Ali		xian	xian	local	unknown	2020-01-02	2020-02-02	2020-02-02	2020-02-02	mild	mother	xian	local	2020-01-02	2020-05-02	2020-11-02	2020-11-02	2020-11-02	mild	son
xian-49	54	male			30/01/2020	30/01/2020	xian-60	53	female			xian	2020-01-02	2020-01-02	yes	Shanxi Province Municipal Health Commussion	http://sxwjw.shaanxi.gov.cn/	Ali		xian	xian	local	29/01/2020	29/01/2020	2020-03-02	2020-03-02	2020-03-02	mild	husband	xian	local	28/01/2020	unknown	2020-05-02	2020-05-02	2020-05-02	mild	wife
xian-6	64	female			2020-10-01	2020-10-01	xian-34	62	male			wuhan, Hubei Province	26/01/2020	26/01/2020	yes	Shanxi Province Municipal Health Commussion	http://sxwjw.shaanxi.gov.cn/	Ali		xian	wuhan, Hubei Province	14/01/2020	unknown	20/01/2020	26/01/2020	26/01/2020	26/01/2020	mild	wife	xian	14/01/2020	26/01/2020	26/01/2020	2020-01-02	2020-01-02	2020-01-02	mild	husband
xian-63	66	male			2020-01-02	2020-01-02	xian-80	69	female			xian	2020-04-02	2020-04-02	yes	Shanxi Province Municipal Health Commussion	http://sxwjw.shaanxi.gov.cn/	Ali		xian	xian	local	unknown	2020-01-02	2020-05-02	2020-05-02	2020-05-02	mild	husband	xian	local	2020-04-02	2020-06-02	2020-08-02	2020-08-02	2020-08-02	mild	wife
xian-67	47	male			23/01/2020	23/01/2020	xian-68	43	female			xian	28/01/2020	28/01/2020	yes	Shanxi Province Municipal Health Commussion	http://sxwjw.shaanxi.gov.cn/	Ali		xian	xian	local	unknown	25/01/2020	2020-05-02	2020-05-02	2020-05-02	mild	husband	xian	local	unknown	28/01/2020	2020-05-02	2020-05-02	2020-05-02	mild	wife
xian-74	65	male			2020-03-02	2020-03-02	xian-103	66	female			xian	2020-08-02	2020-08-02	yes	Shanxi Province Municipal Health Commussion	http://sxwjw.shaanxi.gov.cn/	Ali		xian	wuhan, Hubei Province	20/01/2020	29/01/2020	2020-03-02	2020-07-02	2020-07-02	2020-07-02	mild	husband	xian	local	30/01/2020	2020-08-02	2020-11-02	2020-11-02	2020-11-02	mild	wife
xian-83	57	female			27/01/2020	27/01/2020	xian-116	31	female			xian	2020-08-02	2020-08-02	yes	Shanxi Province Municipal Health Commussion	http://sxwjw.shaanxi.gov.cn/	Ali		xian	xian	local	unknown	27/01/2020	2020-08-02	2020-08-02	2020-08-02	mild	mother-in-law	xian	local	2020-05-02	13/02/2020	2020-08-02	17/02/2020	17/02/2020	mild	daughter-in-law
xian-87	22	male			31/01/2020	31/01/2020	xian-114	54	male			xian	2020-02-02	2020-02-02	yes	Shanxi Province Municipal Health Commussion	http://sxwjw.shaanxi.gov.cn/	Ali		xian	wuhan, Hubei Province	14/01/2020	unknown	31/01/2020	2020-08-02	2020-08-02	2020-08-02	mild	son	xian	local	unknown	2020-03-02	17/02/2020	17/02/2020	17/02/2020	mild	father
xianyang-8	62	female			24/01/2020	24/01/2020	xianyang-16	66	male			xianyang	2020-01-02	2020-01-02	yes	Xianyang Municipal Health Commussion	http://wjj.xys.gov.cn	Ali		xianyang	wuhan, Hubei Province	22/01/2020	unknown	31/01/2020	2020-02-02	2020-02-02	2020-02-02	mild	wife	xianyang	local	31/01/2020	2020-01-02	2020-10-02	2020-10-02	2020-10-02	mild	husband
xianyang-8	62	female			24/01/2020	24/01/2020	xianyang-11	40	male			wuhan, Hubei Province	28/01/2020	28/01/2020	yes	Xianyang Municipal Health Commussion	http://wjj.xys.gov.cn	Ali		xianyang	wuhan, Hubei Province	22/01/2020	unknown	31/01/2020	2020-02-02	2020-02-02	2020-02-02	mild	mother	xianyang	22/01/2020	unknown	28/01/2020	31/01/2020	2020-05-02	2020-05-02	mild	son
xingtai-6	59	male			28/01/2020	28/01/2020	xingtai-15	34	female			xingtai	2020-01-02	2020-01-02	yes	Xingtai Municipal Health Commussion	http://wsjkw.xingtai.gov.cn	Ali		xingtai	wuhan, Hubei Province	16/01/2020	unknown	28/01/2020	30/01/2020	30/01/2020	30/01/2020	mild	father	xingtai	local	unknown	2020-01-02	2020-03-02	2020-03-02	2020-03-02	mild	daughter
xinxiang-46	34	female			2020-04-02	2020-04-02	xinxiang-50	9	male			xinxiang	2020-09-02	2020-09-02	yes	Xinxiang Municipal Health Commussion	http://www.xxswjw.gov.cn/indexhtml	Ali		xinxiang	xinxiang	unknown	unknown	unknown	2020-10-02	2020-10-02	2020-11-02	unknown	mother	xinxiang	unknown	27/01/2020	2020-09-02	2020-11-02	2020-11-02	2020-12-02	unknown	son
xinxiang-48	34	male			2020-09-02	2020-09-02	xinxiang-49	59	female			xinxiang	2020-09-02	2020-09-02	yes	Xinxiang Municipal Health Commussion	http://www.xxswjw.gov.cn/indexhtml	Ali		xinxiang	xinxiang	unknown	unknown	2020-09-02	2020-11-02	2020-11-02	2020-12-02	unknown	son	xinxiang	unknown	unknown	2020-09-02	2020-11-02	2020-11-02	2020-12-02	unknown	mother
xinyang-104	51	male			26/01/2020	26/01/2020	xinyang-192	79	female			xinyang	2020-04-02	2020-04-02	yes	Xinyang Municipal Health Commussion	http://www.hnxywjw.gov.cn/	Ali		xinyang	xinyang	unknown	unknown	2020-02-02	2020-03-02	2020-03-02	2020-04-02	unknown	son	xinyang	unknown	unknown	2020-05-02	2020-07-02	2020-07-02	2020-08-02	unknown	mother
xinyang-107	62	male			24/01/2020	24/01/2020	xinyang-263	58	female			xinyang	15/02/2020	15/02/2020	yes	Xinyang Municipal Health Commussion	http://www.hnxywjw.gov.cn/	Ali		xinyang	xinyang	unknown	unknown	2020-01-02	2020-03-02	2020-03-02	2020-04-02	unknown	husband	xinyang	unknown	unknown	16/02/2020	17/02/2020	17/02/2020	18/02/2020	unknown	wife
xinyang-11	52	male			18/01/2020	18/01/2020	xinyang-55	52	female			xinyang	23/01/2020	23/01/2020	yes	Xinyang Municipal Health Commussion	http://www.hnxywjw.gov.cn/	Ali		xinyang	xinyang	unknown	unknown	23/01/2020	29/01/2020	29/01/2020	30/01/2020	unknown	husband	xinyang	unknown	unknown	24/01/2020	31/01/2020	31/01/2020	2020-01-02	unknown	wife
xinyang-117	28	female			22/01/2020	22/01/2020	xinyang-118	52	female			xinyang	26/01/2020	26/01/2020	yes	Xinyang Municipal Health Commussion	http://www.hnxywjw.gov.cn/	Ali		xinyang	xinyang	unknown	unknown	2020-02-02	2020-04-02	2020-04-02	2020-05-02	unknown	daughter	xinyang	unknown	unknown	2020-02-02	2020-04-02	2020-04-02	2020-05-02	unknown	mother
xinyang-131	46	male			26/01/2020	26/01/2020	xinyang-204	46	female			xinyang	29/01/2020	29/01/2020	yes	Xinyang Municipal Health Commussion	http://www.hnxywjw.gov.cn/	Ali		xinyang	xinyang	unknown	unknown	2020-01-02	2020-04-02	2020-04-02	2020-05-02	unknown	husband	xinyang	unknown	unknown	2020-05-02	2020-08-02	2020-08-02	2020-09-02	unknown	wife
xinyang-171	62	female			29/01/2020	29/01/2020	xinyang-242	62	male			xinyang	2020-07-02	2020-07-02	yes	Xinyang Municipal Health Commussion	http://www.hnxywjw.gov.cn/	Ali		xinyang	wuhan, Hubei Province	19/01/2020	unknown	2020-04-02	2020-06-02	2020-06-02	2020-07-02	unknown	wife	xinyang	unknown	unknown	2020-10-02	13/02/2020	13/02/2020	14/02/2020	unknown	husband
xinyang-185	51	female			2020-05-02	2020-05-02	xinyang-262	17	female			wuhan, Hubei Province	2020-10-02	2020-10-02	yes	Xinyang Municipal Health Commussion	http://www.hnxywjw.gov.cn/	Ali		xinyang	wuhan, Hubei Province	23/01/2020	unknown	2020-05-02	2020-07-02	2020-07-02	2020-08-02	unknown	mother	xinyang	23/01/2020	unknown	2020-11-02	16/02/2020	16/02/2020	17/02/2020	unknown	daughter
xinyang-209	36	male			2020-01-02	2020-01-02	xinyang-241	62	male			xinyang	2020-09-02	2020-09-02	yes	Xinyang Municipal Health Commussion	http://www.hnxywjw.gov.cn/	Ali		xinyang	xinyang	unknown	unknown	2020-07-02	2020-09-02	2020-09-02	2020-10-02	unknown	son	xinyang	unknown	unknown	2020-12-02	13/02/2020	13/02/2020	14/02/2020	unknown	father
xinyang-209	36	male			2020-01-02	2020-01-02	xinyang-266	58	female			xinyang	14/02/2020	14/02/2020	yes	Xinyang Municipal Health Commussion	http://www.hnxywjw.gov.cn/	Ali		xinyang	xinyang	unknown	unknown	2020-07-02	2020-09-02	2020-09-02	2020-10-02	unknown	son	xinyang	unknown	unknown	17/02/2020	17/02/2020	17/02/2020	18/02/2020	unknown	mother
xinyang-211	56	male			27/01/2020	27/01/2020	xinyang-250	55	female			xinyang	24/01/2020	24/01/2020	yes	Xinyang Municipal Health Commussion	http://www.hnxywjw.gov.cn/	Ali		xinyang	xinyang	unknown	unknown	2020-07-02	2020-09-02	2020-09-02	2020-10-02	unknown	husband	xinyang	unknown	unknown	13/02/2020	14/02/2020	14/02/2020	15/02/2020	unknown	wife
xinyang-215	69	female			2020-01-02	2020-01-02	xinyang-252	47	male			xinyang	2020-10-02	2020-10-02	yes	Xinyang Municipal Health Commussion	http://www.hnxywjw.gov.cn/	Ali		xinyang	xinyang	unknown	unknown	2020-07-02	2020-09-02	2020-09-02	2020-10-02	unknown	mother	xinyang	unknown	unknown	13/02/2020	14/02/2020	14/02/2020	15/02/2020	unknown	son
xinyang-22	49	female			14/01/2020	14/01/2020	xinyang-175	12	male			wuhan, Hubei Province	2020-03-02	2020-03-02	yes	Xinyang Municipal Health Commussion	http://www.hnxywjw.gov.cn/	Ali		xinyang	wuhan, Hubei Province	18/01/2020	unknown	18/01/2020	25/01/2020	25/01/2020	26/01/2020	unknown	grandmother	xinyang	18/01/2020	unknown	2020-05-02	2020-06-02	2020-06-02	2020-07-02	unknown	grandson
xinyang-220	45	male			2020-03-02	2020-03-02	xinyang-225	43	female			xinyang	2020-05-02	2020-05-02	yes	Xinyang Municipal Health Commussion	http://www.hnxywjw.gov.cn/	Ali		xinyang	guangzhou	16/01/2020	unknown	2020-03-02	2020-09-02	2020-09-02	2020-10-02	unknown	husband	xinyang	unknown	unknown	2020-08-02	2020-10-02	2020-10-02	2020-11-02	unknown	wife
xinyang-234	37	male			2020-07-02	2020-07-02	xinyang-256	9	male			xinyang	14/02/2020	14/02/2020	yes	Xinyang Municipal Health Commussion	http://www.hnxywjw.gov.cn/	Ali		xinyang	unknown	20/01/2020	unknown	2020-11-02	2020-12-02	2020-12-02	13/02/2020	unknown	father	xinyang	unknown	unknown	15/02/2020	15/02/2020	15/02/2020	16/02/2020	unknown	son
xinyang-35	56	female			21/01/2020	21/01/2020	xinyang-79	29	male			xinyang	20/01/2020	20/01/2020	yes	Xinyang Municipal Health Commussion	http://www.hnxywjw.gov.cn/	Ali		xinyang	wuhan, Hubei Province	17/01/2020	unknown	24/01/2020	25/01/2020	25/01/2020	26/01/2020	mild	mother	xinyang	unknown	unknown	27/01/2020	2020-01-02	2020-01-02	2020-02-02	unknown	son
xinyang-50	27	male			27/01/2020	27/01/2020	xinyang-140	1	male			xinyang	2020-04-02	2020-04-02	yes	Xinyang Municipal Health Commussion	http://www.hnxywjw.gov.cn/	Ali		xinyang	wuhan, Hubei Province	21/01/2020	unknown	27/01/2020	31/01/2020	31/01/2020	2020-01-02	unknown	father	xinyang	unknown	unknown	2020-04-02	2020-05-02	2020-05-02	2020-06-02	unknown	son
xinyang-50	27	male			27/01/2020	27/01/2020	xinyang-141	52	female			xinyang	2020-01-02	2020-01-02	yes	Xinyang Municipal Health Commussion	http://www.hnxywjw.gov.cn/	Ali		xinyang	wuhan, Hubei Province	21/01/2020	unknown	27/01/2020	31/01/2020	31/01/2020	2020-01-02	unknown	son	xinyang	unknown	unknown	2020-02-02	2020-05-02	2020-05-02	2020-06-02	unknown	mother
xinyang-56	71	male			30/01/2020	30/01/2020	xinyang-245	47	male			xinyang	2020-01-02	2020-01-02	yes	Xinyang Municipal Health Commussion	http://www.hnxywjw.gov.cn/	Ali		xinyang	xinyang	unknown	unknown	30/01/2020	31/01/2020	31/01/2020	2020-01-02	unknown	father	xinyang	unknown	unknown	2020-12-02	14/02/2020	14/02/2020	15/02/2020	unknown	son
xinyang-6	46	male			18/01/2020	18/01/2020	xinyang-7	80	female			xinyang	19/01/2020	19/01/2020	yes	Xinyang Municipal Health Commussion	http://www.hnxywjw.gov.cn/	Ali		xinyang	wuhan, Hubei Province	18/01/2020	unknown	23/01/2020	24/01/2020	24/01/2020	25/01/2020	unknown	son	xinyang	unknown	unknown	21/01/2020	24/01/2020	24/01/2020	25/01/2020	unknown	mother
xinyang-6	46	male			18/01/2020	18/01/2020	xinyang-8	46	female			xinyang	23/01/2020	23/01/2020	yes	Xinyang Municipal Health Commussion	http://www.hnxywjw.gov.cn/	Ali		xinyang	wuhan, Hubei Province	18/01/2020	unknown	23/01/2020	24/01/2020	24/01/2020	25/01/2020	unknown	husband	xinyang	unknown	unknown	23/01/2020	26/01/2020	26/01/2020	27/01/2020	unknown	wife
xinyang-60	61	male			26/01/2020	26/01/2020	xinyang-181	60	female			xinyang	30/01/2020	30/01/2020	yes	Xinyang Municipal Health Commussion	http://www.hnxywjw.gov.cn/	Ali		xinyang	wuhan, Hubei Province	20/01/2020	unknown	26/01/2020	31/01/2020	31/01/2020	2020-01-02	unknown	husband	xinyang	unknown	unknown	2020-01-02	2020-07-02	2020-07-02	2020-08-02	unknown	wife
xinyang-60	61	male			26/01/2020	26/01/2020	xinyang-182	32	male			xinyang	27/01/2020	27/01/2020	yes	Xinyang Municipal Health Commussion	http://www.hnxywjw.gov.cn/	Ali		xinyang	wuhan, Hubei Province	20/01/2020	unknown	26/01/2020	31/01/2020	31/01/2020	2020-01-02	unknown	father-in-law	xinyang	unknown	unknown	31/01/2020	2020-07-02	2020-07-02	2020-08-02	unknown	son-in-law
xinyang-65	30	male			24/01/2020	24/01/2020	xinyang-136	56	male			xinyang	2020-02-02	2020-02-02	yes	Xinyang Municipal Health Commussion	http://www.hnxywjw.gov.cn/	Ali		xinyang	wuhan, Hubei Province	unknown	unknown	30/01/2020	31/01/2020	31/01/2020	2020-01-02	unknown	son	xinyang	unknown	unknown	2020-02-02	2020-04-02	2020-04-02	2020-05-02	unknown	father
xinyang-74	28	female			23/01/2020	23/01/2020	xinyang-114	26	male			wuhan, Hubei Province	31/01/2020	31/01/2020	yes	Xinyang Municipal Health Commussion	http://www.hnxywjw.gov.cn/	Ali		xinyang	wuhan, Hubei Province	22/01/2020	unknown	29/01/2020	2020-01-02	2020-01-02	2020-02-02	unknown	wife	xinyang	22/01/2020	unknown	2020-03-02	2020-04-02	2020-04-02	2020-05-02	unknown	husband
xinyang-74	28	female			23/01/2020	23/01/2020	xinyang-115	54	male			xinyang	29/01/2020	29/01/2020	yes	Xinyang Municipal Health Commussion	http://www.hnxywjw.gov.cn/	Ali		xinyang	wuhan, Hubei Province	22/01/2020	unknown	29/01/2020	2020-01-02	2020-01-02	2020-02-02	unknown	daughter	xinyang	unknown	unknown	2020-02-02	2020-04-02	2020-04-02	2020-05-02	unknown	father
xinyang-80	46	female			24/01/2020	24/01/2020	xinyang-212	23	female			wuhan, Hubei Province	2020-06-02	2020-06-02	yes	Xinyang Municipal Health Commussion	http://www.hnxywjw.gov.cn/	Ali		xinyang	wuhan, Hubei Province	21/01/2020	unknown	27/01/2020	2020-01-02	2020-01-02	2020-02-02	unknown	mother	xinyang	20/01/2020	unknown	2020-06-02	2020-09-02	2020-09-02	2020-10-02	unknown	daughter
xinyang-9	45	female			22/01/2020	22/01/2020	xinyang-143	19	female			xinyang	26/01/2020	26/01/2020	yes	Xinyang Municipal Health Commussion	http://www.hnxywjw.gov.cn/	Ali		xinyang	xinyang	unknown	unknown	25/01/2020	27/01/2020	27/01/2020	28/01/2020	unknown	mother	xinyang	unknown	unknown	2020-01-02	2020-05-02	2020-05-02	2020-06-02	unknown	daughter
xuchang-1	51	female			24/01/2020	24/01/2020	xuchang-3	29	female			xuchang	27/01/2020	27/01/2020	yes	Xu Chang Municipal Health Commussion	http://xcswjw.xuchang.gov.cn/	Ali		xuchang	wuhan, Hubei Province	22/01/2020	unknown	24/01/2020	24/01/2020	24/01/2020	2020-07-02	unknown	mother	xuchang	unknown	unknown	27/01/2020	unknown	unknown	2020-07-02	unknown	daughter
xuchang-16	24	male			26/01/2020	26/01/2020	xuchang-17	51	female			xuchang	29/01/2020	29/01/2020	yes	Xu Chang Municipal Health Commussion	http://xcswjw.xuchang.gov.cn/	Ali		xuchang	wuhan, Hubei Province	19/01/2020	26/01/2020	26/01/2020	unknown	unknown	2020-07-02	unknown	son	xuchang	unknown	2020-01-02	2020-01-02	unknown	unknown	2020-07-02	unknown	mother
xuchang-25	34	male			25/01/2020	25/01/2020	xuchang-34	33	female			unknown	2020-07-02	2020-07-02	yes	Xu Chang Municipal Health Commussion	http://xcswjw.xuchang.gov.cn/	Ali		xuchang	unknown	20/01/2020	2020-03-02	2020-03-02	unknown	unknown	2020-07-02	unknown	husband	xuchang	20/01/2020	2020-03-02	2020-07-02	2020-10-02	2020-10-02	2020-11-02	unknown	wife
xuchang-32	55	male			2020-01-02	2020-01-02	xuchang-33	55	female			xuchang	2020-04-02	2020-04-02	yes	Xu Chang Municipal Health Commussion	http://xcswjw.xuchang.gov.cn/	Ali		xuchang	xuchang	unknown	2020-02-02	2020-01-02	unknown	unknown	2020-08-02	unknown	husband	xuchang	unknown	unknown	2020-06-02	2020-08-02	2020-08-02	2020-09-02	unknown	wife
yancheng-26	60	male			19/01/2020	19/01/2020	yancheng-25	55	female			yancheng	21/01/2020	21/01/2020	yes	The People_ Government of Yancheng Municipality	http://www.yancheng.gov.cn	Ali		yancheng	wuhan, Hubei Province	17/01/2020	unknown	24/01/2020	24/01/2020	28/01/2020	29/01/2020	unknown	husband	yancheng	unknown	unknown	24/01/2020	24/01/2020	28/01/2020	29/01/2020	unknown	wife
yancheng-9	55	male			29/01/2020	29/01/2020	yancheng-13	56	female			yancheng	31/01/2020	31/01/2020	yes	The People_ Government of Yancheng Municipality	http://www.yancheng.gov.cn	Ali		yancheng	yancheng	unknown	unknown	29/01/2020	29/01/2020	unknown	2020-02-02	unknown	husband	yancheng	unknown	unknown	2020-05-02	2020-05-02	unknown	2020-10-02	unknown	wife
yangzhou-1	47	female			21/01/2020	21/01/2020	yangzhou-9	23	female			yangzhou	22/01/2020	22/01/2020	yes	Yangzhou Municipal Health Commussion	http://wjw.yangzhou.gov.cn/	Ali		yangzhou	wuhan, Hubei Province	16/01/2020	unknown	21/01/2020	22/01/2020	22/01/2020	29/01/2020	unknown	mother	yangzhou	unknown	unknown	22/01/2020	22/01/2020	unknown	2020-03-02	unknown	daughter
yinchuan-5	47	female			19/01/2020	19/01/2020	yinchuan-14	54	male			yinchuan	27/01/2020	27/01/2020	yes	Yinchuan Municipal Health Commussion	http://wjw.yinchuan.gov.cn	Ali		yinchuan	unknown	unknown	unknown	25/01/2020	27/01/2020	27/01/2020	28/01/2020	unknown	wife	yinchuan	unknown	27/01/2020	27/01/2020	31/01/2020	31/01/2020	2020-01-02	unknown	husband
yueyang-93	51	male			2020-02-02	2020-02-02	yueyang-116	1	male			yueyang	2020-08-02	2020-08-02	yes	The People_ Government of Yueyang Municipality	http://www.yueyang.gov.cn/index.html	Ali		yueyang	yueyang	unknown	unknown	2020-08-02	2020-09-02	2020-09-02	2020-10-02	unknown	gandfather	yueyang	local	2020-10-02	2020-11-02	13/02/2020	13/02/2020	13/02/2020	unknown	grandson
zaozhuang-21	50	female			26/01/2020	26/01/2020	zaozhuang-22	22	male			zaozhuang	27/01/2020	27/01/2020	yes	Zaozhuang Municipal Health Commussion	http://wsjkw.zaozhuang.gov.cn/	Ali		zaozhuang	zaozhuang	unknown	unknown	30/01/2020	30/01/2020	unknown	31/01/2020	unknown	mother	zaozhuang	unknown	unknown	30/01/2020	30/01/2020	unknown	31/01/2020	unknown	son
zaozhuang-3	34	male			22/01/2020	22/01/2020	zaozhuang-4	37	female			zaozhuang	27/01/2020	27/01/2020	yes	Zaozhuang Municipal Health Commussion	http://wsjkw.zaozhuang.gov.cn/	Ali		zaozhuang	wuhan, Hubei Province	20/01/2020	unknown	24/01/2020	27/01/2020	28/01/2020	28/01/2020	mild	husband	zaozhuang	unknown	unknown	27/01/2020	27/01/2020	28/01/2020	28/01/2020	unknown	wife
zaozhuang-3	34	male			22/01/2020	22/01/2020	zaozhuang-5	60	female			zaozhuang	27/01/2020	27/01/2020	yes	Zaozhuang Municipal Health Commussion	http://wsjkw.zaozhuang.gov.cn/	Ali		zaozhuang	wuhan, Hubei Province	20/01/2020	unknown	24/01/2020	27/01/2020	28/01/2020	28/01/2020	mild	son	zaozhuang	unknown	unknown	27/01/2020	27/01/2020	28/01/2020	28/01/2020	unknown	mother
zhaoqing-7	33	female			25/01/2020	25/01/2020	zhaoqing-8	35	male			unknown	25/01/2020	25/01/2020	yes	The People_ Government of Zhaoqing Municipality	http://www.zhaoqing.gov.cn	Ali		zhaoqing	unknown	24/01/2020	unknown	31/01/2020	unknown	2020-01-02	2020-02-02	mild	wife	zhaoqing	24/01/2020	unknown	31/01/2020	unknown	2020-03-02	2020-05-02	mild	husband
zhaoqing-7	33	female			25/01/2020	25/01/2020	zhaoqing-12	10	male			unknown	2020-05-02	2020-05-02	yes	The People_ Government of Zhaoqing Municipality	http://www.zhaoqing.gov.cn	Ali		zhaoqing	unknown	24/01/2020	unknown	31/01/2020	unknown	2020-01-02	2020-02-02	mild	mother	zhaoqing	24/01/2020	unknown	unknown	2020-05-02	2020-05-02	2020-07-02	mild	son
zhaoqing-7	33	female			25/01/2020	25/01/2020	zhaoqing-11	3	male			zhaoqing	2020-04-02	2020-04-02	yes	The People_ Government of Zhaoqing Municipality	http://www.zhaoqing.gov.cn	Ali		zhaoqing	unknown	24/01/2020	unknown	31/01/2020	unknown	2020-01-02	2020-02-02	mild	mother	zhaoqing	unknown	unknown	unknown	2020-04-02	2020-04-02	2020-05-02	mild	son
zhoukou-20	35	male			23/01/2020	23/01/2020	zhoukou-52	33	female			wuhan, Hubei Province	28/01/2020	28/01/2020	yes	Zhoukou Municipal People's Government	http://www.hazhoukou.gov.cn/Home/gkml?code=gstg	Ali		zhoukou	wuhan, Hubei Province	unknown	unknown	26/01/2020	28/01/2020	28/01/2020	29/01/2020	mild	husband	zhoukou	23/01/2020	30/01/2020	30/01/2020	2020-02-02	2020-02-02	2020-03-02	mild	wife
zhoukou-39	68	male			25/01/2020	25/01/2020	zhoukou-47	70	female			zhoukou	29/01/2020	29/01/2020	yes	Zhoukou Municipal People's Government	http://www.hazhoukou.gov.cn/Home/gkml?code=gstg	Ali		zhoukou	zhoukou	unknown	28/01/2020	28/01/2020	30/01/2020	30/01/2020	31/01/2020	mild	husband	zhoukou	unknown	31/01/2020	31/01/2020	2020-02-02	2020-02-02	2020-03-02	mild	wife
zhoukou-4	46	male			18/01/2020	18/01/2020	zhoukou-5	49	female			zhoukou	19/01/2020	19/01/2020	yes	Zhoukou Municipal People's Government	http://www.hazhoukou.gov.cn/Home/gkml?code=gstg	Ali		zhoukou	wuhan, Hubei Province	18/01/2020	unknown	18/01/2020	23/01/2020	23/01/2020	27/01/2020	mild	husband	zhoukou	unknown	19/01/2020	19/01/2020	23/01/2020	23/01/2020	27/01/2020	mild	wife
zhoukou-5	49	female			19/01/2020	19/01/2020	zhoukou-40	79	female			zhoukou	21/01/2020	21/01/2020	yes	Zhoukou Municipal People's Government	http://www.hazhoukou.gov.cn/Home/gkml?code=gstg	Ali		zhoukou	zhoukou	unknown	19/01/2020	19/01/2020	23/01/2020	23/01/2020	27/01/2020	mild	daughter-in-law	zhoukou	unknown	28/01/2020	28/01/2020	30/01/2020	30/01/2020	31/01/2020	mild	mother-in-law
zhoukou-56	56	female			26/01/2020	26/01/2020	zhoukou-57	57	male			zhoukou	28/01/2020	28/01/2020	yes	Zhoukou Municipal People's Government	http://www.hazhoukou.gov.cn/Home/gkml?code=gstg	Ali		zhoukou	zhoukou	unknown	2020-01-02	2020-01-02	2020-03-02	2020-03-02	2020-04-02	mild	wife	zhoukou	unknown	2020-01-02	2020-01-02	2020-03-02	2020-03-02	2020-04-02	mild	husband
zhoukou-66	31	male			2020-02-02	2020-02-02	zhoukou-69	27	female			zhoukou	2020-11-02	2020-11-02	yes	Zhoukou Municipal People's Government	http://www.hazhoukou.gov.cn/Home/gkml?code=gstg	Ali		zhoukou	unknown	16/01/2020	2020-06-02	2020-06-02	2020-07-02	2020-07-02	2020-08-02	mild	husband	zhoukou	unknown	2020-06-02	2020-11-02	2020-12-02	2020-12-02	13/02/2020	mild	wife
zhuhai-38	37	female			26/01/2020	26/01/2020	zhuhai-39	67	female			zhongshan	26/01/2020	26/01/2020	yes	offical Weibo of Zhuhai municipal Health Bureau	https://weibo.com/u/3603732332	Ali		zhuhai	wuhan, Hubei Province	22/01/2020	unknown	30/01/2020	30/01/2020	unknown	2020-05-02	unknown	daughter	zhuhai	local	unknown	30/01/2020	30/01/2020	unknown	2020-06-02	unknown	mother
zhuhai-7	36	male			20/01/2020	20/01/2020	zhuhai-8	38	female			zhuhai	20/01/2020	20/01/2020	yes	offical Weibo of Zhuhai municipal Health Bureau	https://weibo.com/u/3603732332	Ali		zhuhai	wuhan, Hubei Province	unknown	unknown	20/01/2020	20/01/2020	24/01/2020	24/01/2020	mild	husband	zhuhai	local	unknown	20/01/2020	20/01/2020	24/01/2020	24/01/2020	mild	wife
yuxi-5	62	female			31/01/2020	31/01/2020	yuxi-6	37	female			wuhan, Hubei Province	31/01/2020	31/01/2020	no	Health Commission of Yunnan Province	http://ynswsjkw.yn.gov.cn/wjwWebsite/web/index	Ali		yuxi	wuhan, Hubei Province	19/01/2020	unknown	31/01/2020	31/01/2020	2020-01-02	2020-02-02	unknown	relative	yuxi	20/01/2020	unknown	31/01/2020	31/01/2020	2020-01-02	2020-02-02	unknown	relative
yuxi-5	62	female			31/01/2020	31/01/2020	yuxi-8	10	female			wuhan, Hubei Province	31/01/2020	31/01/2020	no	Health Commission of Yunnan Province	http://ynswsjkw.yn.gov.cn/wjwWebsite/web/index	Ali		yuxi	wuhan, Hubei Province	19/01/2020	unknown	31/01/2020	31/01/2020	2020-01-02	2020-02-02	unknown	relative	yuxi	19/01/2020	unknown	31/01/2020	31/01/2020	2020-05-02	2020-06-02	unknown	relative
yuxi-5	62	female			31/01/2020	31/01/2020	yuxi-3	53	female			wuhan, Hubei Province	2020-01-02	2020-01-02	no	Health Commission of Yunnan Province	http://ynswsjkw.yn.gov.cn/wjwWebsite/web/index	Ali		yuxi	wuhan, Hubei Province	19/01/2020	unknown	31/01/2020	31/01/2020	2020-01-02	2020-02-02	unknown	relative	yuxi	19/01/2020	unknown	2020-01-02	2020-01-02	2020-01-02	2020-02-02	unknown	relative
yuxi-5	62	female			31/01/2020	31/01/2020	yuxi-2	70	female			yuxi	31/01/2020	31/01/2020	no	Health Commission of Yunnan Province	http://ynswsjkw.yn.gov.cn/wjwWebsite/web/index	Ali		yuxi	wuhan, Hubei Province	19/01/2020	unknown	31/01/2020	31/01/2020	2020-01-02	2020-02-02	unknown	relative	yuxi	unknown	unknown	31/01/2020	31/01/2020	31/01/2020	2020-01-02	unknown	relative
yuxi-5	62	female			31/01/2020	31/01/2020	yuxi-4	72	male			yuxi	31/01/2020	31/01/2020	no	Health Commission of Yunnan Province	http://ynswsjkw.yn.gov.cn/wjwWebsite/web/index	Ali		yuxi	wuhan, Hubei Province	19/01/2020	unknown	31/01/2020	31/01/2020	2020-01-02	2020-02-02	unknown	relative	yuxi	unknown	unknown	31/01/2020	31/01/2020	2020-01-02	2020-02-02	unknown	relative
changchun-2	50	male			23/01/2020	23/01/2020	changchun-7	78	male			changchun	25/01/2020	25/01/2020	no	Changchun Municipal Health Commussion	http://wjw.changchun.gov.cn	Ali		changchun	wuhan, Hubei Province	16/01/2020	unknown	28/01/2020	28/01/2020	unknown	unknown	unknown	relative	changchun	unknown	unknown	29/01/2020	29/01/2020	2020-02-02	2020-02-02	unknown	relative
liaoyuan-1	60	male			25/01/2020	25/01/2020	liaoyuan-7	50	male			liaoyuan	2020-08-02	2020-08-02	no	Liaoyuan Municipal Health Commussion	http://wjw.liaoyuan.gov.cn	Ali		liaoyuan	wuhan, Hubei Province	17/01/2020	unknown	25/01/2020	25/01/2020	unknown	unknown	mild	close contact	liaoyuan	local	unknown	unknown	14/02/2020	14/02/2020	15/02/2020	unknown	close contact
siping-1	33	male			25/01/2020	25/01/2020	siping-11	27	female			siping	2020-01-02	2020-01-02	no	The People_ Government of Siping Municipality	http://www.siping.gov.cn	Ali		siping	wuhan, Hubei Province	19/01/2020	unknown	25/01/2020	25/01/2020	26/01/2020	27/01/2020	mild	close contact	siping	local	unknown	2020-04-02	2020-04-02	2020-08-02	2020-09-02	unknown	close contact
siping-1	33	male			25/01/2020	25/01/2020	siping-4	33	male			siping	27/01/2020	27/01/2020	no	The People_ Government of Siping Municipality	http://www.siping.gov.cn	Ali		siping	wuhan, Hubei Province	19/01/2020	unknown	25/01/2020	25/01/2020	26/01/2020	27/01/2020	mild	schoolmate	siping	local	unknown	unknown	2020-02-02	2020-02-02	2020-02-02	mild	schoolmate
siping-1	33	male			25/01/2020	25/01/2020	siping-5	29	male			siping	28/01/2020	28/01/2020	no	The People_ Government of Siping Municipality	http://www.siping.gov.cn	Ali		siping	wuhan, Hubei Province	19/01/2020	unknown	25/01/2020	25/01/2020	26/01/2020	27/01/2020	mild	close contact	siping	21/01/2020	unknown	29/01/2020	29/01/2020	2020-03-02	unknown	unknown	schoolmate
siping-5	29	male			28/01/2020	28/01/2020	siping-6	56	male			siping	30/01/2020	30/01/2020	no	The People_ Government of Siping Municipality	http://www.siping.gov.cn	Ali		siping	siping	21/01/2020	unknown	29/01/2020	29/01/2020	2020-03-02	unknown	unknown	close contact	siping	local	unknown	30/01/2020	30/01/2020	2020-03-02	unknown	unknown	schoolmate
bazhong-16	45	male			29/01/2020	29/01/2020	bazhong-23	53	female			bazhong	2020-01-02	2020-01-02	no	Bazhong Municipal Health Commussion	http://wsjkw.cnbz.gov.cn/index.html	Ali		bazhong	wuhan, Hubei Province	21/01/2020	unknown	29/01/2020	29/01/2020	unknown	2020-05-02	unknown	cousin	bazhong	unknown	31/01/2020	2020-03-02	2020-04-02	unknown	2020-08-02	unknown	cousin
bazhong-16	45	male			29/01/2020	29/01/2020	bazhong-26	18	female			bazhong	13/02/2020	13/02/2020	no	Bazhong Municipal Health Commussion	http://wsjkw.cnbz.gov.cn/index.html	Ali		bazhong	wuhan, Hubei Province	21/01/2020	unknown	29/01/2020	29/01/2020	unknown	2020-05-02	unknown	relative	bazhong	unknown	2020-04-02	unknown	13/02/2020	13/02/2020	14/02/2020	unknown	relative
chengdu-95	49	male			23/01/2020	23/01/2020	chengdu-97	81	male			chengdu	2020-04-02	2020-04-02	no	Chengdu Municipal Health Commussion	http://cdwjw.chengdu.gov.cn/cdwjw/c135632/yqbd.shtml	Ali		chengdu	huanggang, Hubei Province	20/01/2020	unknown	unknown	2020-08-02	2020-08-02	2020-09-02	unknown	relative	chengdu	unknown	unknown	unknown	2020-08-02	2020-08-02	2020-09-02	unknown	relative
deyang-3	53	male			28/01/2020	28/01/2020	deyang-11	44	male			deyang	30/01/2020	30/01/2020	no	Deyang Municipal Health Commussion	https://wjw.deyang.gov.cn/	Ali		deyang	wuhan, Hubei Province	22/01/2020	24/01/2020	28/01/2020	unknown	29/01/2020	30/01/2020	unknown	close contact	deyang	unknown	unknown	30/01/2020	30/01/2020	2020-03-02	2020-04-02	unknown	close contact
deyang-2	47	female			27/01/2020	27/01/2020	deyang-14	45	male			deyang	2020-02-02	2020-02-02	no	Deyang Municipal Health Commussion	https://wjw.deyang.gov.cn/	Ali		deyang	wuhan, Hubei Province	20/01/2020	unknown	27/01/2020	27/01/2020	28/01/2020	29/01/2020	unknown	sister	deyang	unknown	28/01/2020	2020-02-02	2020-02-02	unknown	2020-09-02	unknown	brother
deyang-2	47	female			27/01/2020	27/01/2020	deyang-7	44	female			deyang	29/01/2020	29/01/2020	no	Deyang Municipal Health Commussion	https://wjw.deyang.gov.cn/	Ali		deyang	wuhan, Hubei Province	20/01/2020	unknown	27/01/2020	27/01/2020	28/01/2020	29/01/2020	unknown	sister	deyang	unknown	29/01/2020	29/01/2020	29/01/2020	29/01/2020	31/01/2020	unknown	sister-in-law
leshan-2	32	male			25/01/2020	25/01/2020	leshan-3	49	female			leshan	2020-05-02	2020-05-02	no	Leshan Municipal Health Commussion	http://swjj.leshan.gov.cn	Ali		leshan	wuhan, Hubei Province	21/01/2020	unknown	25/01/2020	25/01/2020	unknown	28/01/2020	unknown	close contact	leshan	unknown	27/01/2020	2020-05-02	2020-05-02	2020-06-02	2020-07-02	unknown	close contact
luzhou-2	31	male			25/01/2020	25/01/2020	luzhou-3	24	female			wuhan, Hubei Province	26/01/2020	26/01/2020	no	The People_ Government of Luzhou Municipality	http://www.luzhou.gov.cn	Ali		luzhou	wuhan, Hubei Province	20/01/2020	unknown	25/01/2020	25/01/2020	unknown	28/01/2020	unknown	close contact	luzhou	20/01/2020	unknown	25/01/2020	26/01/2020	unknown	29/01/2020	unknown	close contact
mianyang-14	75	male			24/01/2020	24/01/2020	mianyang-13	73	female			wuhan, Hubei Province	25/01/2020	25/01/2020	no	Mianyang Municipal Health Commussion	http://wjw.my.gov.cn	Ali		mianyang	wuhan, Hubei Province	23/01/2020	unknown	31/01/2020	31/01/2020	unknown	2020-02-02	unknown	relative	mianyang	23/01/2020	unknown	31/01/2020	31/01/2020	unknown	2020-02-02	unknown	relative
mianyang-12	37	female			28/01/2020	28/01/2020	mianyang-19	7	male			wuhan, Hubei Province	2020-05-02	2020-05-02	no	Mianyang Municipal Health Commussion	http://wjw.my.gov.cn	Ali		mianyang	wuhan, Hubei Province	23/01/2020	unknown	30/01/2020	30/01/2020	unknown	2020-01-02	unknown	close contact	mianyang	23/01/2020	31/01/2020	2020-05-02	unknown	unknown	2020-07-02	unknown	close contact
mianyang-13	73	female			25/01/2020	25/01/2020	mianyang-12	37	female			wuhan, Hubei Province	28/01/2020	28/01/2020	no	Mianyang Municipal Health Commussion	http://wjw.my.gov.cn	Ali		mianyang	wuhan, Hubei Province	23/01/2020	unknown	31/01/2020	31/01/2020	unknown	2020-02-02	unknown	relative	mianyang	23/01/2020	unknown	30/01/2020	30/01/2020	unknown	2020-01-02	unknown	relative
nanchong-10	59	male			29/01/2020	29/01/2020	nanchong-28	35	female			nanchong	2020-02-02	2020-02-02	no	Nanchong Municipal Health Commussion	http://wsjsw.nanchong.gov.cn	Ali		nanchong	unknown	unknown	unknown	29/01/2020	29/01/2020	unknown	2020-01-02	unknown	workmate	nanchong	unknown	unknown	2020-02-02	2020-03-02	unknown	2020-07-02	unknown	workmate
neijiang-6	36	male			29/01/2020	29/01/2020	neijiang-11	33	male			neijiang	30/01/2020	30/01/2020	no	Neijiang Municipal Health Commussion	http://wsj.neijiang.gov.cn/	Ali		neijiang	wuhan, Hubei Province	unknown	unknown	29/01/2020	29/01/2020	30/01/2020	31/01/2020	unknown	friend	neijiang	unknown	unknown	30/01/2020	31/01/2020	unknown	2020-02-02	unknown	friend
neijiang-6	36	male			29/01/2020	29/01/2020	neijiang-13	36	male			neijiang	2020-03-02	2020-03-02	no	Neijiang Municipal Health Commussion	http://wsj.neijiang.gov.cn/	Ali		neijiang	wuhan, Hubei Province	unknown	unknown	29/01/2020	29/01/2020	30/01/2020	31/01/2020	unknown	friend	neijiang	unknown	31/01/2020	2020-01-02	2020-01-02	2020-01-02	2020-04-02	unknown	friend
neijiang-6	36	male			29/01/2020	29/01/2020	neijiang-14	34	female			neijiang	2020-03-02	2020-03-02	no	Neijiang Municipal Health Commussion	http://wsj.neijiang.gov.cn/	Ali		neijiang	wuhan, Hubei Province	unknown	unknown	29/01/2020	29/01/2020	30/01/2020	31/01/2020	unknown	friend	neijiang	unknown	31/01/2020	2020-01-02	2020-01-02	2020-01-02	2020-04-02	unknown	friend
neijiang-1	44	female			23/01/2020	23/01/2020	neijiang-2	47	male			neijiang	25/01/2020	25/01/2020	no	Neijiang Municipal Health Commussion	http://wsj.neijiang.gov.cn/	Ali		neijiang	wuhan, Hubei Province	19/01/2020	unknown	23/01/2020	23/01/2020	unknown	25/01/2020	unknown	close contact	neijiang	unknown	24/01/2020	25/01/2020	25/01/2020	unknown	28/01/2020	unknown	close contact
neijiang-1	44	female			23/01/2020	23/01/2020	neijiang-21	22	female			neijiang	2020-11-02	2020-11-02	no	Neijiang Municipal Health Commussion	http://wsj.neijiang.gov.cn/	Ali		neijiang	wuhan, Hubei Province	19/01/2020	unknown	23/01/2020	23/01/2020	unknown	25/01/2020	unknown	aunt	neijiang	unknown	24/01/2020	2020-11-02	2020-11-02	2020-12-02	13/02/2020	unknown	niece
panzhihua-2	49	male			29/01/2020	29/01/2020	panzhihua-10	22	male			panzhihua	30/01/2020	30/01/2020	no	Panzhihua Municipal Health Commussion	http://wjw.panzhihua.gov.cn/	Ali		panzhihua	unknown	24/01/2020	unknown	29/01/2020	29/01/2020	unknown	2020-01-02	unknown	uncle	panzhihua	unknown	30/01/2020	30/01/2020	30/01/2020	unknown	2020-05-02	unknown	nephew
panzhihua-2	49	male			29/01/2020	29/01/2020	panzhihua-12	48	male			panzhihua	2020-07-02	2020-07-02	no	Panzhihua Municipal Health Commussion	http://wjw.panzhihua.gov.cn/	Ali		panzhihua	unknown	24/01/2020	unknown	29/01/2020	29/01/2020	unknown	2020-01-02	unknown	sister's husban	panzhihua	unknown	2020-01-02	2020-07-02	2020-07-02	unknown	2020-09-02	unknown	brother-in-law
panzhihua-2	49	male			29/01/2020	29/01/2020	panzhihua-9	54	male			panzhihua	31/01/2020	31/01/2020	no	Panzhihua Municipal Health Commussion	http://wjw.panzhihua.gov.cn/	Ali		panzhihua	unknown	24/01/2020	unknown	29/01/2020	29/01/2020	unknown	2020-01-02	unknown	brother-in-law	panzhihua	unknown	30/01/2020	31/01/2020	31/01/2020	unknown	2020-02-02	unknown	brother-in-law
suining-12	60	male			2020-05-02	2020-05-02	suining-14	52	male			suining	2020-05-02	2020-05-02	no	Suining Municipal Health Commussion	http://swjw.suining.gov.cn/home	Ali		suining	suining	unknown	unknown	2020-10-02	13/02/2020	unknown	17/02/2020	unknown	brother	suining	unknown	unknown	2020-10-02	15/02/2020	unknown	17/02/2020	unknown	brother
suining-6	35	male			13/01/2020	13/01/2020	suining-5	31	male			suining	28/01/2020	28/01/2020	no	Suining Municipal Health Commussion	http://swjw.suining.gov.cn/home	Ali		suining	wuhan, Hubei Province	16/01/2020	unknown	13/01/2020	2020-07-02	2020-08-02	2020-09-02	unknown	close contact	suining	unknown	unknown	29/01/2020	2020-05-02	2020-07-02	2020-08-02	mild	close contact
tianjin-103	56	male			2020-09-02	2020-09-02	tianjin-105	53	male			tianjin	2020-10-02	2020-10-02	no	Tianjin Municipal Health Commussion	http://wsjk.tj.gov.cn/	Ali		tianjin	tianjin	local	unknown	2020-10-02	2020-11-02	2020-11-02	2020-11-02	unknown	brother	tianjin	local	unknown	2020-10-02	2020-10-02	2020-11-02	2020-11-02	mild	brother
tianjin-37	43	female			25/01/2020	25/01/2020	tianjin-111	54	female			tianjin	25/01/2020	25/01/2020	no	Tianjin Municipal Health Commussion	http://wsjk.tj.gov.cn/	Ali		tianjin	beijing	17/01/2020	unknown	30/01/2020	2020-01-02	2020-01-02	2020-01-02	mild	close contact	tianjin	local	unknown	26/01/2020	2020-02-02	2020-12-02	2020-12-02	mild	close contact
tianjin-51	36	female			27/01/2020	27/01/2020	tianjin-112	42	female			tianjin	2020-04-02	2020-04-02	no	Tianjin Municipal Health Commussion	http://wsjk.tj.gov.cn/	Ali		tianjin	tianjin	local	unknown	2020-01-02	2020-03-02	2020-03-02	2020-03-02	mild	close contact	tianjin	local	unknown	2020-06-02	2020-06-02	2020-12-02	2020-12-02	mild	close contact
tianjin-95	49	male			2020-01-02	2020-01-02	tianjin-116	42	male			tianjin	2020-10-02	2020-10-02	no	Tianjin Municipal Health Commussion	http://wsjk.tj.gov.cn/	Ali		tianjin	tianjin	local	unknown	2020-02-02	2020-10-02	2020-10-02	2020-10-02	mild	brother	tianjin	local	unknown	2020-10-02	2020-10-02	13/02/2020	13/02/2020	unknown	brother
tianjin-93	50	female			2020-07-02	2020-07-02	tianjin-117	64	male			tianjin	2020-11-02	2020-11-02	no	Tianjin Municipal Health Commussion	http://wsjk.tj.gov.cn/	Ali		tianjin	tianjin	local	unknown	2020-09-02	2020-10-02	2020-10-02	2020-10-02	mild	close contact	tianjin	local	unknown	2020-11-02	2020-11-02	13/02/2020	13/02/2020	mild	close contact
tianjin-41	21	female			27/01/2020	27/01/2020	tianjin-122	63	female			tianjin	28/01/2020	28/01/2020	no	Tianjin Municipal Health Commussion	http://wsjk.tj.gov.cn/	Ali		tianjin	wenzhou	26/01/2020	unknown	31/01/2020	2020-01-02	2020-01-02	2020-01-02	mild	relative	tianjin	local	unknown	2020-06-02	2020-06-02	15/02/2020	15/02/2020	unknown	relative
tianjin-93	50	female			2020-07-02	2020-07-02	tianjin-125	9	male			tianjin	15/02/2020	15/02/2020	no	Tianjin Municipal Health Commussion	http://wsjk.tj.gov.cn/	Ali		tianjin	tianjin	local	unknown	2020-09-02	2020-10-02	2020-10-02	2020-10-02	mild	close contact	tianjin	local	unknown	2020-10-02	2020-10-02	17/02/2020	17/02/2020	mild	close contact
tianjin-37	43	female			25/01/2020	25/01/2020	tianjin-128	67	male			tianjin	2020-04-02	2020-04-02	no	Tianjin Municipal Health Commussion	http://wsjk.tj.gov.cn/	Ali		tianjin	beijing	17/01/2020	unknown	30/01/2020	2020-01-02	2020-01-02	2020-01-02	mild	close contact	tianjin	local	unknown	15/02/2020	15/02/2020	18/02/2020	18/02/2020	mild	close contact
tianjin-9	57	male			24/01/2020	24/01/2020	tianjin-21	90	male			tianjin	26/01/2020	26/01/2020	no	Tianjin Municipal Health Commussion	http://wsjk.tj.gov.cn/	Ali		tianjin	wuhan, Hubei Province	17/01/2020	unknown	24/01/2020	25/01/2020	25/01/2020	25/01/2020	severe	relative	tianjin	local	unknown	26/01/2020	27/01/2020	27/01/2020	27/01/2020	severe	relative
tianjin-17	49	male			26/01/2020	26/01/2020	tianjin-33	48	female			tianjin	30/01/2020	30/01/2020	no	Tianjin Municipal Health Commussion	http://wsjk.tj.gov.cn/	Ali		tianjin	tianjin	local	unknown	26/01/2020	27/01/2020	27/01/2020	27/01/2020	mild	relative	tianjin	local	26/01/2020	31/01/2020	2020-01-02	2020-01-02	2020-01-02	mild	relative
tianjin-37	43	female			25/01/2020	25/01/2020	tianjin-34	52	female			tianjin	27/01/2020	27/01/2020	no	Tianjin Municipal Health Commussion	http://wsjk.tj.gov.cn/	Ali		tianjin	beijing	17/01/2020	unknown	30/01/2020	2020-01-02	2020-01-02	2020-01-02	mild	workmate	tianjin	local	unknown	27/01/2020	2020-01-02	2020-01-02	2020-01-02	severe	workmate
tianjin-20	47	male			26/01/2020	26/01/2020	tianjin-35	74	female			tianjin	30/01/2020	30/01/2020	no	Tianjin Municipal Health Commussion	http://wsjk.tj.gov.cn/	Ali		tianjin	tianjin	unknown	unknown	26/01/2020	27/01/2020	27/01/2020	27/01/2020	mild	relative	tianjin	local	unknown	31/01/2020	2020-01-02	2020-01-02	2020-01-02	mild	relative
tianjin-34	52	female			27/01/2020	27/01/2020	tianjin-36	53	male			tianjin	28/01/2020	28/01/2020	no	Tianjin Municipal Health Commussion	http://wsjk.tj.gov.cn/	Ali		tianjin	tianjin	local	unknown	27/01/2020	2020-01-02	2020-01-02	2020-01-02	severe	relative	tianjin	local	unknown	30/01/2020	2020-01-02	2020-01-02	2020-01-02	mild	relative
tianjin-37	43	female			25/01/2020	25/01/2020	tianjin-43	35	female			tianjin	21/01/2020	21/01/2020	no	Tianjin Municipal Health Commussion	http://wsjk.tj.gov.cn/	Ali		tianjin	beijing	17/01/2020	unknown	30/01/2020	2020-01-02	2020-01-02	2020-01-02	mild	workmate	tianjin	local	unknown	21/01/2020	30/01/2020	2020-01-02	2020-02-02	severe	workmate
tianjin-20	47	male			26/01/2020	26/01/2020	tianjin-44	75	male			tianjin	30/01/2020	30/01/2020	no	Tianjin Municipal Health Commussion	http://wsjk.tj.gov.cn/	Ali		tianjin	tianjin	unknown	unknown	26/01/2020	27/01/2020	27/01/2020	27/01/2020	mild	relative	tianjin	local	27/01/2020	2020-01-02	2020-01-02	2020-01-02	2020-02-02	mild	relative
tianjin-37	43	female			25/01/2020	25/01/2020	tianjin-48	26	female			tianjin	29/01/2020	29/01/2020	no	Tianjin Municipal Health Commussion	http://wsjk.tj.gov.cn/	Ali		tianjin	beijing	17/01/2020	unknown	30/01/2020	2020-01-02	2020-01-02	2020-01-02	mild	close contact	tianjin	local	unknown	29/01/2020	2020-02-02	2020-02-02	2020-02-02	mild	close contact
tianjin-50	66	female			2020-02-02	2020-02-02	tianjin-52	37	female			tianjin	30/01/2020	30/01/2020	no	Tianjin Municipal Health Commussion	http://wsjk.tj.gov.cn/	Ali		tianjin	tianjin	local	unknown	2020-02-02	2020-03-02	2020-03-02	2020-03-02	mild	relative	tianjin	local	unknown	2020-01-02	2020-03-02	2020-03-02	2020-03-02	mild	relative
tianjin-9	57	male			24/01/2020	24/01/2020	tianjin-55	56	female			tianjin	2020-01-02	2020-01-02	no	Tianjin Municipal Health Commussion	http://wsjk.tj.gov.cn/	Ali		tianjin	wuhan, Hubei Province	17/01/2020	unknown	24/01/2020	25/01/2020	25/01/2020	25/01/2020	severe	relative	tianjin	local	24/01/2020	unknown	2020-03-02	2020-03-02	2020-03-02	mild	relative
tianjin-32	28	male			23/01/2020	23/01/2020	tianjin-56	32	female			tianjin	2020-01-02	2020-01-02	no	Tianjin Municipal Health Commussion	http://wsjk.tj.gov.cn/	Ali		tianjin	unknown	20/01/2020	unknown	26/01/2020	31/01/2020	31/01/2020	31/01/2020	severe	relative	tianjin	local	31/01/2020	2020-01-02	2020-03-02	2020-03-02	2020-03-02	mild	relative
tianjin-37	43	female			25/01/2020	25/01/2020	tianjin-57	29	male			tianjin	2020-01-02	2020-01-02	no	Tianjin Municipal Health Commussion	http://wsjk.tj.gov.cn/	Ali		tianjin	beijing	17/01/2020	unknown	30/01/2020	2020-01-02	2020-01-02	2020-01-02	mild	close contact	tianjin	local	unknown	2020-02-02	2020-03-02	2020-03-02	2020-03-02	mild	close contact
tianjin-37	43	female			25/01/2020	25/01/2020	tianjin-58	69	female			tianjin	26/01/2020	26/01/2020	no	Tianjin Municipal Health Commussion	http://wsjk.tj.gov.cn/	Ali		tianjin	beijing	17/01/2020	unknown	30/01/2020	2020-01-02	2020-01-02	2020-01-02	mild	close contact	tianjin	local	unknown	2020-02-02	2020-03-02	2020-03-02	2020-03-02	mild	close contact
tianjin-45	61	female			25/01/2020	25/01/2020	tianjin-61	61	male			xiaogan, Hubei Province	31/01/2020	31/01/2020	no	Tianjin Municipal Health Commussion	http://wsjk.tj.gov.cn/	Ali		tianjin	xiaogan, Hubei Province	24/01/2020	24/01/2020	28/01/2020	2020-01-02	2020-01-02	2020-02-02	mild	relative	tianjin	22/01/2020	2020-01-02	31/01/2020	2020-03-02	2020-03-02	2020-04-02	mild	relative
tianjin-27	35	male			28/01/2020	28/01/2020	tianjin-63	66	male			tianjin	2020-01-02	2020-01-02	no	Tianjin Municipal Health Commussion	http://wsjk.tj.gov.cn/	Ali		tianjin	tianjin	local	unknown	28/01/2020	29/01/2020	29/01/2020	29/01/2020	mild	relative	tianjin	local	28/01/2020	2020-01-02	2020-01-02	2020-03-02	2020-04-02	severe	relative
tianjin-51	36	female			27/01/2020	27/01/2020	tianjin-64	31	male			tianjin	2020-01-02	2020-01-02	no	Tianjin Municipal Health Commussion	http://wsjk.tj.gov.cn/	Ali		tianjin	tianjin	local	unknown	2020-01-02	2020-03-02	2020-03-02	2020-03-02	mild	close contact	tianjin	local	unknown	2020-02-02	2020-04-02	2020-04-02	2020-04-02	mild	close contact
tianjin-37	43	female			25/01/2020	25/01/2020	tianjin-66	39	female			tianjin	31/01/2020	31/01/2020	no	Tianjin Municipal Health Commussion	http://wsjk.tj.gov.cn/	Ali		tianjin	beijing	17/01/2020	unknown	30/01/2020	2020-01-02	2020-01-02	2020-01-02	mild	close contact	tianjin	local	unknown	31/01/2020	2020-04-02	2020-04-02	2020-04-02	mild	close contact
tianjin-37	43	female			25/01/2020	25/01/2020	tianjin-68	64	female			tianjin	29/01/2020	29/01/2020	no	Tianjin Municipal Health Commussion	http://wsjk.tj.gov.cn/	Ali		tianjin	beijing	17/01/2020	unknown	30/01/2020	2020-01-02	2020-01-02	2020-01-02	mild	close contact	tianjin	local	unknown	2020-03-02	2020-04-02	2020-04-02	2020-05-02	mild	close contact
tianjin-53	46	female			31/01/2020	31/01/2020	tianjin-69	76	female			tianjin	2020-03-02	2020-03-02	no	Tianjin Municipal Health Commussion	http://wsjk.tj.gov.cn/	Ali		tianjin	tianjin	local	unknown	31/01/2020	2020-03-02	2020-03-02	2020-03-02	mild	relative	tianjin	local	unknown	2020-04-02	2020-04-02	2020-04-02	2020-05-02	mild	relative
tianjin-37	43	female			25/01/2020	25/01/2020	tianjin-71	55	male			tianjin	30/01/2020	30/01/2020	no	Tianjin Municipal Health Commussion	http://wsjk.tj.gov.cn/	Ali		tianjin	beijing	17/01/2020	unknown	30/01/2020	2020-01-02	2020-01-02	2020-01-02	mild	close contact	tianjin	local	unknown	2020-01-02	2020-06-02	2020-06-02	2020-06-02	unknown	close contact
tianjin-37	43	female			25/01/2020	25/01/2020	tianjin-73	60	female			tianjin	23/01/2020	23/01/2020	no	Tianjin Municipal Health Commussion	http://wsjk.tj.gov.cn/	Ali		tianjin	beijing	17/01/2020	unknown	30/01/2020	2020-01-02	2020-01-02	2020-01-02	mild	close contact	tianjin	local	unknown	2020-04-02	2020-06-02	2020-06-02	2020-06-02	unknown	close contact
tianjin-37	43	female			25/01/2020	25/01/2020	tianjin-74	53	male			tianjin	26/01/2020	26/01/2020	no	Tianjin Municipal Health Commussion	http://wsjk.tj.gov.cn/	Ali		tianjin	beijing	17/01/2020	unknown	30/01/2020	2020-01-02	2020-01-02	2020-01-02	mild	close contact	tianjin	local	unknown	2020-01-02	2020-06-02	2020-06-02	2020-06-02	unknown	close contact
tianjin-87	43	female			2020-02-02	2020-02-02	tianjin-75	45	male			tianjin	2020-02-02	2020-02-02	no	Tianjin Municipal Health Commussion	http://wsjk.tj.gov.cn/	Ali		tianjin	tianjin	local	unknown	2020-05-02	2020-08-02	2020-08-02	2020-08-02	unknown	close contact	tianjin	local	unknown	2020-05-02	2020-06-02	2020-06-02	2020-06-02	unknown	close contact
tianjin-37	43	female			25/01/2020	25/01/2020	tianjin-78	56	female			tianjin	27/01/2020	27/01/2020	no	Tianjin Municipal Health Commussion	http://wsjk.tj.gov.cn/	Ali		tianjin	beijing	17/01/2020	unknown	30/01/2020	2020-01-02	2020-01-02	2020-01-02	mild	close contact	tianjin	local	unknown	unknown	unknown	2020-06-02	2020-06-02	unknown	close contact
tianjin-37	43	female			25/01/2020	25/01/2020	tianjin-80	51	female			tianjin	2020-02-02	2020-02-02	no	Tianjin Municipal Health Commussion	http://wsjk.tj.gov.cn/	Ali		tianjin	beijing	17/01/2020	unknown	30/01/2020	2020-01-02	2020-01-02	2020-01-02	mild	close contact	tianjin	local	unknown	2020-05-02	2020-07-02	2020-07-02	2020-07-02	mild	close contact
tianjin-72	65	female			2020-01-02	2020-01-02	tianjin-81	65	male			tianjin	31/01/2020	31/01/2020	no	Tianjin Municipal Health Commussion	http://wsjk.tj.gov.cn/	Ali		tianjin	tianjin	local	unknown	2020-05-02	2020-06-02	2020-06-02	2020-06-02	unknown	close contact	tianjin	local	unknown	2020-05-02	2020-07-02	2020-07-02	2020-07-02	mild	close contact
tianjin-43	35	female			21/01/2020	21/01/2020	tianjin-53	46	female			tianjin	31/01/2020	31/01/2020	no	Tianjin Municipal Health Commussion	http://wsjk.tj.gov.cn/	Ali		tianjin	tianjin	local	unknown	21/01/2020	30/01/2020	2020-01-02	2020-02-02	severe	close contact	tianjin	local	unknown	31/01/2020	2020-03-02	2020-03-02	2020-03-02	mild	close contact
tianjin-53	46	female			31/01/2020	31/01/2020	tianjin-83	42	female			tianjin	2020-03-02	2020-03-02	no	Tianjin Municipal Health Commussion	http://wsjk.tj.gov.cn/	Ali		tianjin	tianjin	local	unknown	31/01/2020	2020-03-02	2020-03-02	2020-03-02	mild	workmate	tianjin	local	2020-02-02	2020-03-02	2020-08-02	2020-08-02	2020-08-02	unknown	workmate
tianjin-43	35	female			21/01/2020	21/01/2020	tianjin-84	36	male			tianjin	2020-04-02	2020-04-02	no	Tianjin Municipal Health Commussion	http://wsjk.tj.gov.cn/	Ali		tianjin	tianjin	local	unknown	21/01/2020	30/01/2020	2020-01-02	2020-02-02	severe	relative	tianjin	local	2020-02-02	2020-04-02	2020-08-02	2020-08-02	2020-08-02	unknown	relative
tianjin-72	65	female			2020-01-02	2020-01-02	tianjin-85	56	female			tianjin	27/01/2020	27/01/2020	no	Tianjin Municipal Health Commussion	http://wsjk.tj.gov.cn/	Ali		tianjin	tianjin	local	unknown	2020-05-02	2020-06-02	2020-06-02	2020-06-02	unknown	close contact	tianjin	local	unknown	2020-04-02	2020-08-02	2020-08-02	2020-08-02	unknown	close contact
tianjin-72	65	female			2020-01-02	2020-01-02	tianjin-86	65	male			tianjin	31/01/2020	31/01/2020	no	Tianjin Municipal Health Commussion	http://wsjk.tj.gov.cn/	Ali		tianjin	tianjin	local	unknown	2020-05-02	2020-06-02	2020-06-02	2020-06-02	unknown	relative	tianjin	local	unknown	2020-05-02	2020-08-02	2020-08-02	2020-08-02	unknown	relative
tianjin-70	34	male			22/01/2020	22/01/2020	tianjin-88	42	male			tianjin	28/01/2020	28/01/2020	no	Tianjin Municipal Health Commussion	http://wsjk.tj.gov.cn/	Ali		tianjin	tianjin	31/01/2020	unknown	23/01/2020	2020-04-02	2020-04-02	2020-05-02	severe	brother	tianjin	local	unknown	29/01/2020	2020-07-02	2020-07-02	2020-07-02	unknown	brother
tianjin-37	43	female			25/01/2020	25/01/2020	tianjin-89	34	female			tianjin	2020-04-02	2020-04-02	no	Tianjin Municipal Health Commussion	http://wsjk.tj.gov.cn/	Ali		tianjin	beijing	17/01/2020	unknown	30/01/2020	2020-01-02	2020-01-02	2020-01-02	mild	workmate	tianjin	local	31/01/2020	2020-07-02	2020-09-02	2020-09-02	2020-09-02	mild	workmate
tianjin-37	43	female			25/01/2020	25/01/2020	tianjin-92	63	female			tianjin	30/01/2020	30/01/2020	no	Tianjin Municipal Health Commussion	http://wsjk.tj.gov.cn/	Ali		tianjin	beijing	17/01/2020	unknown	30/01/2020	2020-01-02	2020-01-02	2020-01-02	mild	close contact	tianjin	local	unknown	2020-07-02	2020-10-02	2020-10-02	2020-10-02	mild	close contact
tianjin-75	45	male			2020-02-02	2020-02-02	tianjin-94	22	female			tianjin	2020-06-02	2020-06-02	no	Tianjin Municipal Health Commussion	http://wsjk.tj.gov.cn/	Ali		tianjin	tianjin	local	unknown	2020-05-02	2020-06-02	2020-06-02	2020-06-02	unknown	relative	tianjin	local	unknown	2020-06-02	2020-06-02	2020-10-02	2020-10-02	mild	relative
yinchuan-2	27	male			25/01/2020	25/01/2020	yinchuan-3	32	male			wuhan, Hubei Province	25/01/2020	25/01/2020	no	Yinchuan Municipal Health Commussion	http://wjw.yinchuan.gov.cn	Ali		yinchuan	wuhan, Hubei Province	20/01/2020	unknown	25/01/2020	25/01/2020	26/01/2020	27/01/2020	unknown	close contact	yinchuan	19/01/2020	unknown	25/01/2020	25/01/2020	26/01/2020	27/01/2020	unknown	close contact
ah_suzhou-12	38	male			2020-01-02	2020-01-02	ah_suzhou-23	44	male			suzhou	2020-05-02	2020-05-02	no	The People_ Government of Suzhou Municipality	http://www.ahsz.gov.cn	Ali		suzhou	wuhan, Hubei Province	23/01/2020	26/01/2020	2020-01-02	2020-01-02	2020-03-02	2020-04-02	mild	close contact	suzhou	?	unknown	2020-05-02	2020-05-02	2020-10-02	2020-11-02	mild	close contact
ah_suzhou-23	44	male			2020-05-02	2020-05-02	ah_suzhou-29	34	male			suzhou	2020-09-02	2020-09-02	no	The People_ Government of Suzhou Municipality	http://www.ahsz.gov.cn	Ali		suzhou	suzhou	unknown	unknown	2020-05-02	2020-05-02	2020-10-02	2020-11-02	mild	workmate	suzhou	?	unknown	2020-09-02	2020-09-02	16/02/2020	17/02/2020	mild	workmate
anqing-59	57	male			27/01/2020	27/01/2020	anqing-61	54	male			anqing	2020-01-02	2020-01-02	no	Anqing Municipal Health Commussion	Official Weibo of Anyang municipal People's government	Ali		anqing	anqing	unknown	unknown	28/01/2020	2020-05-02	2020-06-02	2020-07-02	mild	brother	anqing	?	unknown	2020-05-02	unknown	2020-06-02	2020-07-02	mild	brother
bengbu-67	59	male			29/01/2020	29/01/2020	bengbu-100	53	male			bangbu	2020-05-02	2020-05-02	no	The People_ Government of Bengbu Municipality	http://www.bengbu.gov.cn	Ali		bengbu	bengbu	unknown	unknown	2020-02-02	unknown	2020-08-02	2020-09-02	mild	close contact	bangbu	?	unknown	2020-05-02	unknown	2020-11-02	2020-12-02	mild	close contact
bengbu-67	59	male			29/01/2020	29/01/2020	bengbu-101	50	female			bangbu	2020-05-02	2020-05-02	no	The People_ Government of Bengbu Municipality	http://www.bengbu.gov.cn	Ali		bengbu	bengbu	unknown	unknown	2020-02-02	unknown	2020-08-02	2020-09-02	mild	close contact	bangbu	?	unknown	2020-05-02	unknown	2020-11-02	2020-12-02	mild	close contact
bengbu-71	82	female			24/01/2020	24/01/2020	bengbu-86	31	female			bangbu	31/01/2020	31/01/2020	no	The People_ Government of Bengbu Municipality	http://www.bengbu.gov.cn	Ali		bengbu	bengbu	unknown	unknown	2020-06-02	unknown	2020-08-02	2020-09-02	mild	grandmother	bangbu	?	unknown	31/01/2020	unknown	2020-09-02	2020-10-02	mild	granddaughter-in-law
bengbu-144	53	female			30/01/2020	30/01/2020	bengbu-89	48	female			bangbu	2020-07-02	2020-07-02	no	The People_ Government of Bengbu Municipality	http://www.bengbu.gov.cn	Ali		bengbu	bengbu	unknown	unknown	2020-05-02	2020-06-02	2020-06-02	2020-07-02	mild	sister	bangbu	?	unknown	2020-07-02	unknown	2020-10-02	2020-11-02	mild	sister
bengbu-79	55	female			2020-06-02	2020-06-02	bengbu-93	63	female			bangbu	2020-07-02	2020-07-02	no	The People_ Government of Bengbu Municipality	http://www.bengbu.gov.cn	Ali		bengbu	bengbu	unknown	unknown	2020-06-02	unknown	2020-09-02	2020-10-02	mild	brother's wife	bangbu	?	unknown	2020-08-02	unknown	2020-10-02	2020-11-02	mild	sister
bengbu-67	59	male			29/01/2020	29/01/2020	bengbu-95	52	female			bangbu	2020-06-02	2020-06-02	no	The People_ Government of Bengbu Municipality	http://www.bengbu.gov.cn	Ali		bengbu	bengbu	unknown	unknown	2020-02-02	unknown	2020-08-02	2020-09-02	mild	close contact	bangbu	?	unknown	2020-08-02	unknown	2020-11-02	2020-12-02	mild	close contact
bengbu-85	58	male			2020-04-02	2020-04-02	bengbu-98	64	male			bangbu	2020-06-02	2020-06-02	no	The People_ Government of Bengbu Municipality	http://www.bengbu.gov.cn	Ali		bengbu	bengbu	unknown	unknown	2020-04-02	unknown	2020-09-02	2020-10-02	mild	brother	bangbu	?	unknown	2020-08-02	unknown	2020-11-02	2020-12-02	mild	brother
chizhou-16	55	male			27/01/2020	27/01/2020	chizhou-13	47	male			chizhou	2020-11-02	2020-11-02	no	The People_ Government of Chizhou Municipality	http://www.chizhou.gov.cn	Ali		chizhou	chizhou	unknown	unknown	2020-01-02	27/01/2020	2020-03-02	2020-04-02	mild	close contact	chizhou	?	unknown	2020-11-02	13/02/2020	13/02/2020	14/02/2020	mild	close contact
chizhou-5	61	female			23/01/2020	23/01/2020	chizhou-3	36	female			wuhan, Hubei Province	25/01/2020	25/01/2020	no	The People_ Government of Chizhou Municipality	http://www.chizhou.gov.cn	Ali		chizhou	wuhan, Hubei Province	23/01/2020	23/01/2020	29/01/2020	29/01/2020	2020-01-02	2020-02-02	mild	close contact	chizhou	23/01/2020	unknown	29/01/2020	25/01/2020	30/01/2020	31/01/2020	mild	close contact
chizhou-3	36	female			25/01/2020	25/01/2020	chizhou-14	62	male			chizhou	27/01/2020	27/01/2020	no	The People_ Government of Chizhou Municipality	http://www.chizhou.gov.cn	Ali		chizhou	wuhan, Hubei Province	23/01/2020	unknown	29/01/2020	25/01/2020	30/01/2020	31/01/2020	mild	close contact	chizhou	?	unknown	31/01/2020	31/01/2020	2020-03-02	2020-04-02	mild	close contact
fuyang-105	52	female			26/01/2020	26/01/2020	fuyang-106	47	female			unknown	28/01/2020	28/01/2020	no	Fuyang Municipal Health Commussion	http://wjw.fy.gov.cn/	Ali		fuyang	fuyang	unknown	unknown	2020-09-02	2020-11-02	2020-11-02	2020-12-02	mild	friend	fuyang	unknown	unknown	2020-09-02	2020-11-02	2020-12-02	13/02/2020	mild	friend
fuyang-56	47	female			25/01/2020	25/01/2020	fuyang-108	68	male			unknown	2020-09-02	2020-09-02	no	Fuyang Municipal Health Commussion	http://wjw.fy.gov.cn/	Ali		fuyang	fuyang	unknown	unknown	2020-01-02	2020-01-02	2020-03-02	2020-04-02	mild	close contact	fuyang	unknown	2020-06-02	2020-09-02	2020-09-02	2020-12-02	13/02/2020	mild	close contact
fuyang-146	63	female			27/01/2020	27/01/2020	fuyang-117	54	male			wenzhou	2020-10-02	2020-10-02	no	Fuyang Municipal Health Commussion	http://wjw.fy.gov.cn/	Ali		fuyang	fuyang	unknown	unknown	2020-04-02	2020-04-02	2020-06-02	2020-07-02	mild	sister	fuyang	15/01/2020	2020-07-02	2020-10-02	2020-10-02	14/02/2020	15/02/2020	mild	brother-in-law
fuyang-105	52	female			26/01/2020	26/01/2020	fuyang-118	48	male			fuyang	2020-06-02	2020-06-02	no	Fuyang Municipal Health Commussion	http://wjw.fy.gov.cn/	Ali		fuyang	fuyang	unknown	unknown	2020-09-02	2020-11-02	2020-11-02	2020-12-02	mild	friend	fuyang	unknown	unknown	2020-12-02	2020-12-02	15/02/2020	16/02/2020	mild	friend
fuyang-118	48	male			2020-06-02	2020-06-02	fuyang-122	46	male			fuyang	15/02/2020	15/02/2020	no	Fuyang Municipal Health Commussion	http://wjw.fy.gov.cn/	Ali		fuyang	fuyang	unknown	unknown	2020-12-02	2020-12-02	15/02/2020	16/02/2020	mild	friend	fuyang	unknown	unknown	15/02/2020	15/02/2020	18/02/2020	19/02/2020	mild	friend
fuyang-130	48	male			13/01/2020	13/01/2020	fuyang-131	47	female			fuyang	18/01/2020	18/01/2020	no	Fuyang Municipal Health Commussion	http://wjw.fy.gov.cn/	Ali		fuyang	wuhan, Hubei Province	2020-10-01	unknown	24/01/2020	27/01/2020	27/01/2020	28/01/2020	mild	brother	fuyang	?	unknown	24/01/2020	27/01/2020	27/01/2020	28/01/2020	mild	sister
fuyang-7	21	female			18/01/2020	18/01/2020	fuyang-19	27	female			wuhan, Hubei Province	29/01/2020	29/01/2020	no	Fuyang Municipal Health Commussion	http://wjw.fy.gov.cn/	Ali		fuyang	wuhan, Hubei Province	19/01/2020	unknown	24/01/2020	24/01/2020	30/01/2020	31/01/2020	severe	sister-in-law	fuyang	?	unknown	29/01/2020	29/01/2020	31/01/2020	2020-01-02	mild	sister-in-law
fuyang-28	45	female			26/01/2020	26/01/2020	fuyang-61	55	male			fuyang	28/01/2020	28/01/2020	no	Fuyang Municipal Health Commussion	http://wjw.fy.gov.cn/	Ali		fuyang	fuyang	unknown	unknown	30/01/2020	2020-01-02	2020-01-02	2020-02-02	mild	brother's wife	fuyang	?	unknown	2020-02-02	2020-03-02	2020-04-02	2020-05-02	mild	brother-in-law
fuyang-15	44	male			20/01/2020	20/01/2020	fuyang-72	25	male			fuyang	31/01/2020	31/01/2020	no	Fuyang Municipal Health Commussion	http://wjw.fy.gov.cn/	Ali		fuyang	fuyang	unknown	unknown	28/01/2020	29/01/2020	30/01/2020	31/01/2020	mild	uncle	fuyang	23/01/2020	unknown	2020-03-02	2020-03-02	2020-05-02	2020-06-02	mild	nephew
fuyang-55	49	male			28/01/2020	28/01/2020	fuyang-83	47	female			fuyang	2020-06-02	2020-06-02	no	Fuyang Municipal Health Commussion	http://wjw.fy.gov.cn/	Ali		fuyang	hangzhou	19/01/2020	unknown	2020-01-02	2020-01-02	2020-03-02	2020-04-02	mild	close contact	fuyang	?	unknown	2020-06-02	2020-06-02	2020-08-02	2020-09-02	mild	close contact
fuyang-73	45	male			2020-05-02	2020-05-02	fuyang-93	58	female			fuyang	2020-05-02	2020-05-02	no	Fuyang Municipal Health Commussion	http://wjw.fy.gov.cn/	Ali		fuyang	unknown	15/01/2020	unknown	2020-05-02	2020-05-02	2020-07-02	2020-08-02	mild	close contact	fuyang	?	unknown	2020-08-02	2020-08-02	2020-10-02	2020-11-02	mild	close contact
fuyang-74	42	male			30/01/2020	30/01/2020	fuyang-96	25	female			fuyang	2020-04-02	2020-04-02	no	Fuyang Municipal Health Commussion	http://wjw.fy.gov.cn/	Ali		fuyang	fuyang	unknown	unknown	2020-04-02	2020-04-02	2020-07-02	2020-08-02	mild	uncle	fuyang	?	unknown	2020-08-02	2020-08-02	2020-10-02	2020-11-02	mild	niece
haozhou-104	13	female			2020-10-02	2020-10-02	haozhou-105	12	male			haozhou	2020-11-02	2020-11-02	no	The People_ Government of Haozhou Municipality	http://www.bozhou.gov.cn	Ali		haozhou	hefei	31/01/2020	unknown	2020-10-02	2020-10-02	2020-10-02	14/02/2020	mild	sister	haozhou	?	unknown	2020-12-02	2020-12-02	2020-11-02	14/02/2020	unknown	sister
haozhou-5	35	male			19/01/2020	19/01/2020	haozhou-15	48	male			haozhou	26/01/2020	26/01/2020	no	The People_ Government of Haozhou Municipality	http://www.bozhou.gov.cn	Ali		haozhou	xiangtan	2020-12-01	unknown	22/01/2020	22/01/2020	25/01/2020	26/01/2020	mild	close contact	haozhou	?	unknown	26/01/2020	26/01/2020	28/01/2020	29/01/2020	mild	close contact
haozhou-15	48	male			26/01/2020	26/01/2020	haozhou-16	50	female			haozhou	26/01/2020	26/01/2020	no	The People_ Government of Haozhou Municipality	http://www.bozhou.gov.cn	Ali		haozhou	haozhou	unknown	unknown	26/01/2020	26/01/2020	28/01/2020	29/01/2020	mild	close contact	haozhou	?	unknown	27/01/2020	27/01/2020	29/01/2020	30/01/2020	mild	close contact
haozhou-15	48	male			26/01/2020	26/01/2020	haozhou-24	22	male			haozhou	27/01/2020	27/01/2020	no	The People_ Government of Haozhou Municipality	http://www.bozhou.gov.cn	Ali		haozhou	haozhou	unknown	unknown	26/01/2020	26/01/2020	28/01/2020	29/01/2020	mild	close contact	haozhou	?	unknown	29/01/2020	29/01/2020	31/01/2020	2020-01-02	mild	close contact
haozhou-15	48	male			26/01/2020	26/01/2020	haozhou-25	89	female			haozhou	27/01/2020	27/01/2020	no	The People_ Government of Haozhou Municipality	http://www.bozhou.gov.cn	Ali		haozhou	haozhou	unknown	unknown	26/01/2020	26/01/2020	28/01/2020	29/01/2020	mild	close contact	haozhou	?	unknown	29/01/2020	29/01/2020	31/01/2020	2020-01-02	mild	close contact
haozhou-17	43	female			22/01/2020	22/01/2020	haozhou-18	21	female			haozhou	22/01/2020	22/01/2020	no	The People_ Government of Haozhou Municipality	http://www.bozhou.gov.cn	Ali		haozhou	haozhou	unknown	unknown	27/01/2020	27/01/2020	29/01/2020	30/01/2020	mild	relative	haozhou	?	unknown	unknown	unknown	29/01/2020	30/01/2020	mild	relative
haozhou-17	43	female			22/01/2020	22/01/2020	haozhou-28	54	female			haozhou	30/01/2020	30/01/2020	no	The People_ Government of Haozhou Municipality	http://www.bozhou.gov.cn	Ali		haozhou	haozhou	unknown	unknown	27/01/2020	27/01/2020	29/01/2020	30/01/2020	mild	close contact	haozhou	?	unknown	30/01/2020	30/01/2020	2020-01-02	2020-02-02	mild	close contact
haozhou-17	43	female			22/01/2020	22/01/2020	haozhou-19	18	male			haozhou	26/01/2020	26/01/2020	no	The People_ Government of Haozhou Municipality	http://www.bozhou.gov.cn	Ali		haozhou	haozhou	unknown	unknown	27/01/2020	27/01/2020	29/01/2020	30/01/2020	mild	relative	haozhou	?	unknown	unknown	unknown	29/01/2020	30/01/2020	mild	relative
haozhou-12	71	male			25/01/2020	25/01/2020	haozhou-30	42	female			haozhou	28/01/2020	28/01/2020	no	The People_ Government of Haozhou Municipality	http://www.bozhou.gov.cn	Ali		haozhou	wuhan, Hubei Province	14/01/2020	unknown	26/01/2020	26/01/2020	29/01/2020	29/01/2020	mild	close contact	haozhou	?	unknown	29/01/2020	29/01/2020	2020-01-02	2020-02-02	mild	close contact
haozhou-28	54	female			30/01/2020	30/01/2020	haozhou-32	13	female			haozhou	28/01/2020	28/01/2020	no	The People_ Government of Haozhou Municipality	http://www.bozhou.gov.cn	Ali		haozhou	haozhou	unknown	unknown	30/01/2020	30/01/2020	2020-01-02	2020-02-02	mild	close contact	haozhou	?	unknown	30/01/2020	30/01/2020	2020-02-02	2020-03-02	mild	close contact
haozhou-15	48	male			26/01/2020	26/01/2020	haozhou-39	47	male			haozhou	23/01/2020	23/01/2020	no	The People_ Government of Haozhou Municipality	http://www.bozhou.gov.cn	Ali		haozhou	haozhou	unknown	unknown	26/01/2020	26/01/2020	28/01/2020	29/01/2020	mild	close contact	haozhou	?	unknown	29/01/2020	29/01/2020	2020-02-02	2020-03-02	mild	close contact
haozhou-12	71	male			25/01/2020	25/01/2020	haozhou-40	72	female			haozhou	28/01/2020	28/01/2020	no	The People_ Government of Haozhou Municipality	http://www.bozhou.gov.cn	Ali		haozhou	wuhan, Hubei Province	14/01/2020	unknown	26/01/2020	26/01/2020	29/01/2020	29/01/2020	mild	close contact	haozhou	?	unknown	28/01/2020	28/01/2020	2020-03-02	2020-04-02	mild	close contact
haozhou-8	40	female			21/01/2020	21/01/2020	haozhou-47	25	male			haozhou	26/01/2020	26/01/2020	no	The People_ Government of Haozhou Municipality	http://www.bozhou.gov.cn	Ali		haozhou	wuhan, Hubei Province	15/01/2020	unknown	23/01/2020	23/01/2020	27/01/2020	28/01/2020	mild	close contact	haozhou	?	unknown	29/01/2020	31/01/2020	2020-03-02	2020-04-02	mild	close contact
haozhou-30	42	female			28/01/2020	28/01/2020	haozhou-74	38	male			haozhou	27/01/2020	27/01/2020	no	The People_ Government of Haozhou Municipality	http://www.bozhou.gov.cn	Ali		haozhou	haozhou	unknown	unknown	29/01/2020	29/01/2020	2020-01-02	2020-02-02	mild	close contact	haozhou	?	unknown	2020-03-02	2020-03-02	2020-07-02	2020-08-02	mild	close contact
haozhou-12	71	male			25/01/2020	25/01/2020	haozhou-75	43	male			haozhou	2020-02-02	2020-02-02	no	The People_ Government of Haozhou Municipality	http://www.bozhou.gov.cn	Ali		haozhou	wuhan, Hubei Province	14/01/2020	unknown	26/01/2020	26/01/2020	29/01/2020	29/01/2020	mild	close contact	haozhou	?	unknown	2020-05-02	2020-05-02	2020-07-02	2020-08-02	mild	close contact
haozhou-26	47	male			29/01/2020	29/01/2020	haozhou-78	56	male			haozhou	31/01/2020	31/01/2020	no	The People_ Government of Haozhou Municipality	http://www.bozhou.gov.cn	Ali		haozhou	haozhou	unknown	unknown	29/01/2020	29/01/2020	2020-01-02	2020-02-02	mild	close contact	haozhou	?	unknown	2020-05-02	2020-05-02	2020-07-02	2020-08-02	mild	close contact
haozhou-26	47	male			29/01/2020	29/01/2020	haozhou-84	21	male			haozhou	2020-03-02	2020-03-02	no	The People_ Government of Haozhou Municipality	http://www.bozhou.gov.cn	Ali		haozhou	haozhou	unknown	unknown	29/01/2020	29/01/2020	2020-01-02	2020-02-02	mild	close contact	haozhou	?	unknown	2020-07-02	2020-07-02	2020-08-02	2020-09-02	unknown	close contact
haozhou-30	42	female			28/01/2020	28/01/2020	haozhou-86	35	female			haozhou	27/01/2020	27/01/2020	no	The People_ Government of Haozhou Municipality	http://www.bozhou.gov.cn	Ali		haozhou	haozhou	unknown	unknown	29/01/2020	29/01/2020	2020-01-02	2020-02-02	mild	relative	haozhou	?	unknown	2020-06-02	2020-06-02	2020-08-02	2020-09-02	unknown	relative
haozhou-26	47	male			29/01/2020	29/01/2020	haozhou-88	44	female			haozhou	29/01/2020	29/01/2020	no	The People_ Government of Haozhou Municipality	http://www.bozhou.gov.cn	Ali		haozhou	haozhou	unknown	unknown	29/01/2020	29/01/2020	2020-01-02	2020-02-02	mild	close contact	haozhou	?	unknown	29/01/2020	2020-07-02	2020-09-02	2020-10-02	mild	close contact
haozhou-26	47	male			29/01/2020	29/01/2020	haozhou-90	12	female			haozhou	30/01/2020	30/01/2020	no	The People_ Government of Haozhou Municipality	http://www.bozhou.gov.cn	Ali		haozhou	haozhou	unknown	unknown	29/01/2020	29/01/2020	2020-01-02	2020-02-02	mild	close contact	haozhou	?	unknown	2020-07-02	2020-07-02	2020-09-02	2020-10-02	mild	close contact
hefei-7	40	female			15/01/2020	15/01/2020	hefei-16	40	male			hefei	24/01/2020	24/01/2020	no	Hefei Municipal Health Commussion	http://wjw.hefei.gov.cn/	Ali		hefei	hefei	unknown	unknown	21/01/2020	24/01/2020	24/01/2020	27/01/2020	mild	close contact	hefei	?	unknown	24/01/2020	27/01/2020	27/01/2020	28/01/2020	mild	close contact
hefei-17	22	male			22/01/2020	22/01/2020	hefei-18	22	male			hefei	24/01/2020	24/01/2020	no	Hefei Municipal Health Commussion	http://wjw.hefei.gov.cn/	Ali		hefei	wuhan, Hubei Province	19/01/2020	unknown	23/01/2020	28/01/2020	28/01/2020	29/01/2020	mild	schoolmate	hefei	?	unknown	25/01/2020	28/01/2020	28/01/2020	29/01/2020	mild	schoolmate
hefei-17	22	male			22/01/2020	22/01/2020	hefei-19	22	male			hefei	25/01/2020	25/01/2020	no	Hefei Municipal Health Commussion	http://wjw.hefei.gov.cn/	Ali		hefei	wuhan, Hubei Province	19/01/2020	unknown	23/01/2020	28/01/2020	28/01/2020	29/01/2020	mild	schoolmate	hefei	2020-06-01	unknown	27/01/2020	28/01/2020	28/01/2020	29/01/2020	mild	schoolmate
hefei-17	22	male			22/01/2020	22/01/2020	hefei-20	22	male			hefei	24/01/2020	24/01/2020	no	Hefei Municipal Health Commussion	http://wjw.hefei.gov.cn/	Ali		hefei	wuhan, Hubei Province	19/01/2020	unknown	23/01/2020	28/01/2020	28/01/2020	29/01/2020	mild	schoolmate	hefei	?	unknown	25/01/2020	28/01/2020	28/01/2020	29/01/2020	mild	schoolmate
hefei-17	22	male			22/01/2020	22/01/2020	hefei-21	24	male			hefei	22/01/2020	22/01/2020	no	Hefei Municipal Health Commussion	http://wjw.hefei.gov.cn/	Ali		hefei	wuhan, Hubei Province	19/01/2020	unknown	23/01/2020	28/01/2020	28/01/2020	29/01/2020	mild	schoolmate	hefei	?	unknown	25/01/2020	28/01/2020	28/01/2020	29/01/2020	mild	schoolmate
hefei-5	50	female			2020-10-01	2020-10-01	hefei-7	40	female			hefei	15/01/2020	15/01/2020	no	Hefei Municipal Health Commussion	http://wjw.hefei.gov.cn/	Ali		hefei	wuhan, Hubei Province	2020-07-01	unknown	21/01/2020	23/01/2020	23/01/2020	27/01/2020	mild	close contact	hefei	?	unknown	21/01/2020	24/01/2020	24/01/2020	27/01/2020	mild	close contact
hefei-5	50	female			2020-10-01	2020-10-01	hefei-8	51	male			hefei	17/01/2020	17/01/2020	no	Hefei Municipal Health Commussion	http://wjw.hefei.gov.cn/	Ali		hefei	wuhan, Hubei Province	2020-07-01	unknown	21/01/2020	23/01/2020	23/01/2020	27/01/2020	mild	close contact	hefei	?	unknown	21/01/2020	24/01/2020	24/01/2020	27/01/2020	mild	close contact
huaibei-6	45	female			2020-09-01	2020-09-01	huaibei-15	38	female			huaibei	26/01/2020	26/01/2020	no	Huaibei Municipal Health Commussion	http://wjw.huaibei.gov.cn/xxfb/tzgg/index.html	Ali		huaibei	wuhan, Hubei Province	2020-05-01	unknown	24/01/2020	29/01/2020	unknown	2020-01-02	unknown	close contact	huaibei	?	unknown	2020-03-02	2020-03-02	2020-05-02	2020-06-02	unknown	close contact
huaibei-10	17	male			2020-01-02	2020-01-02	huaibei-17	58	female			huaibei	2020-03-02	2020-03-02	no	Huaibei Municipal Health Commussion	http://wjw.huaibei.gov.cn/xxfb/tzgg/index.html	Ali		huaibei	beijing	14/01/2020	31/01/2020	2020-01-02	2020-01-02	2020-03-02	2020-04-02	unknown	nephew	huaibei	?	unknown	2020-03-02	2020-03-02	2020-05-02	2020-06-02	unknown	aunt
huaibei-19	56	female			25/01/2020	25/01/2020	huaibei-18	37	female			huaibei	27/01/2020	27/01/2020	no	Huaibei Municipal Health Commussion	http://wjw.huaibei.gov.cn/xxfb/tzgg/index.html	Ali		huaibei	huaibei	unknown	unknown	29/01/2020	2020-04-02	2020-06-02	2020-07-02	unknown	close contact	huaibei	?	unknown	2020-02-02	2020-06-02	2020-06-02	2020-07-02	unknown	close contact
huaibei-10	17	male			2020-01-02	2020-01-02	huaibei-9	17	male			huaibei	2020-01-02	2020-01-02	no	Huaibei Municipal Health Commussion	http://wjw.huaibei.gov.cn/xxfb/tzgg/index.html	Ali		huaibei	beijing	14/01/2020	31/01/2020	2020-01-02	2020-01-02	2020-03-02	2020-04-02	unknown	brother	huaibei	?	31/01/2020	2020-01-02	2020-01-02	2020-03-02	2020-04-02	unknown	brother
huangshan-5	unknown	unknown			20/01/2020	20/01/2020	huangshan-6	unknown	unknown			wuhan, Hubei Province	21/01/2020	21/01/2020	no	Huangshan Municipal Health Commussion	http://wjw.huangshan.gov.cn	Ali		huangshan	wuhan, Hubei Province	22/01/2020	unknown	26/01/2020	26/01/2020	28/01/2020	29/01/2020	mild	relative	huangshan	22/01/2020	unknown	26/01/2020	26/01/2020	28/01/2020	29/01/2020	mild	relative
liuan-2	38	male			18/01/2020	18/01/2020	liuan-34	37	female			liuan	2020-02-02	2020-02-02	no	Lu'an Municipal People's Government	http://www.luan.gov.cn/zwzx/jrla/zxyw/index.html	Ali		liuan	wuhan, Hubei Province	17/01/2020	unknown	22/01/2020	23/01/2020	23/01/2020	26/01/2020	mild	brother	liuan	?	unknown	2020-02-02	2020-02-02	2020-04-02	2020-05-02	mild	sister
liuan-41	22	male			22/01/2020	22/01/2020	liuan-46	42	male			liuan	2020-06-02	2020-06-02	no	Lu'an Municipal People's Government	http://www.luan.gov.cn/zwzx/jrla/zxyw/index.html	Ali		liuan	wuhan, Hubei Province	19/01/2020	unknown	2020-05-02	2020-05-02	2020-06-02	2020-07-02	mild	close contact	liuan	?	unknown	2020-06-02	2020-07-02	2020-07-02	2020-08-02	mild	close contact
liuan-41	22	male			22/01/2020	22/01/2020	liuan-53	42	male			changzhou	2020-06-02	2020-06-02	no	Lu'an Municipal People's Government	http://www.luan.gov.cn/zwzx/jrla/zxyw/index.html	Ali		liuan	wuhan, Hubei Province	19/01/2020	unknown	2020-05-02	2020-05-02	2020-06-02	2020-07-02	mild	close contact	liuan	23/01/2020	unknown	2020-07-02	2020-08-02	2020-08-02	2020-09-02	unknown	close contact
liuan-29	41	male			27/01/2020	27/01/2020	liuan-54	29	male			liuan	2020-07-02	2020-07-02	no	Lu'an Municipal People's Government	http://www.luan.gov.cn/zwzx/jrla/zxyw/index.html	Ali		liuan	liuan	unknown	unknown	2020-02-02	2020-03-02	2020-03-02	2020-04-02	mild	close contact	liuan	?	2020-03-02	2020-07-02	2020-07-02	2020-08-02	2020-09-02	unknown	close contact
liuan-46	42	male			2020-06-02	2020-06-02	liuan-55	41	male			hefei	2020-03-02	2020-03-02	no	Lu'an Municipal People's Government	http://www.luan.gov.cn/zwzx/jrla/zxyw/index.html	Ali		liuan	liuan	unknown	unknown	2020-06-02	2020-07-02	2020-07-02	2020-08-02	mild	friend	liuan	2020-07-02	2020-03-02	2020-07-02	2020-07-02	2020-09-02	2020-10-02	unknown	friend
liuan-23	36	male			29/01/2020	29/01/2020	liuan-56	78	female			liuan	28/01/2020	28/01/2020	no	Lu'an Municipal People's Government	http://www.luan.gov.cn/zwzx/jrla/zxyw/index.html	Ali		liuan	chengdu	20/01/2020	unknown	2020-01-02	2020-03-02	2020-03-02	2020-04-02	mild	close contact	liuan	?	unknown	2020-07-02	2020-09-02	2020-09-02	2020-10-02	unknown	close contact
liuan-20	33	male			26/01/2020	26/01/2020	liuan-59	23	male			liuan	2020-06-02	2020-06-02	no	Lu'an Municipal People's Government	http://www.luan.gov.cn/zwzx/jrla/zxyw/index.html	Ali		liuan	xinyang	25/01/2020	unknown	31/01/2020	2020-02-02	2020-02-02	2020-03-02	mild	sister's husban	liuan	?	2020-01-02	2020-07-02	2020-07-02	2020-10-02	2020-11-02	unknown	brother-in-law
liuan-65	31	male			13/02/2020	13/02/2020	liuan-68	50	male			liuan	15/02/2020	15/02/2020	no	Lu'an Municipal People's Government	http://www.luan.gov.cn/zwzx/jrla/zxyw/index.html	Ali		liuan	tianjin	18/01/2020	unknown	13/02/2020	15/02/2020	15/02/2020	16/02/2020	unknown	close contact	liuan	?	unknown	15/02/2020	16/02/2020	16/02/2020	17/02/2020	unknown	close contact
liuan-32	33	female			2020-02-02	2020-02-02	liuan-69	43	female			liuan	17/02/2020	17/02/2020	no	Lu'an Municipal People's Government	http://www.luan.gov.cn/zwzx/jrla/zxyw/index.html	Ali		liuan	liuan	unknown	unknown	2020-03-02	2020-04-02	2020-04-02	2020-05-02	mild	close contact	liuan	unknown	15/02/2020	16/02/2020	18/02/2020	18/02/2020	19/02/2020	unknown	close contact
maanshan-28	55	male			29/01/2020	29/01/2020	maanshan-21	52	male			maanshan	24/01/2020	24/01/2020	no	The People_ Government of Maanshan Municipality	http://www.mas.gov.cn	Ali		maanshan	wuhan, Hubei Province	16/01/2020	24/01/2020	2020-01-02	29/01/2020	2020-02-02	2020-03-02	unknown	father of one's daughter-in-law or son-in-law	maanshan	unknown	unknown	29/01/2020	31/01/2020	31/01/2020	2020-01-02	unknown	father of one's daughter-in-law or son-in-law
maanshan-28	55	male			29/01/2020	29/01/2020	maanshan-22	52	female			maanshan	23/01/2020	23/01/2020	no	The People_ Government of Maanshan Municipality	http://www.mas.gov.cn	Ali		maanshan	wuhan, Hubei Province	16/01/2020	24/01/2020	2020-01-02	29/01/2020	2020-02-02	2020-03-02	unknown	father of one's daughter-in-law or son-in-law	maanshan	unknown	unknown	29/01/2020	31/01/2020	31/01/2020	2020-01-02	unknown	mother of one's daughter-in-law or son-in-law
maanshan-21	52	male			24/01/2020	24/01/2020	maanshan-26	37	female			maanshan	29/01/2020	29/01/2020	no	The People_ Government of Maanshan Municipality	http://www.mas.gov.cn	Ali		maanshan	maanshan	unknown	unknown	29/01/2020	31/01/2020	31/01/2020	2020-01-02	unknown	cousin	maanshan	unknown	unknown	30/01/2020	2020-01-02	2020-01-02	2020-02-02	unknown	cousin
maanshan-26	37	female			29/01/2020	29/01/2020	maanshan-29	50	female			maanshan	29/01/2020	29/01/2020	no	The People_ Government of Maanshan Municipality	http://www.mas.gov.cn	Ali		maanshan	maanshan	unknown	unknown	30/01/2020	2020-01-02	2020-01-02	2020-02-02	unknown	relative	maanshan	unknown	unknown	2020-01-02	2020-04-02	2020-04-02	2020-05-02	unknown	relative
maanshan-1	43	male			22/01/2020	22/01/2020	maanshan-32	51	female			ningbo	29/01/2020	29/01/2020	no	The People_ Government of Maanshan Municipality	http://www.mas.gov.cn	Ali		maanshan	wuhan, Hubei Province	20/01/2020	unknown	22/01/2020	22/01/2020	25/01/2020	26/01/2020	unknown	close contact	maanshan	18/01/2020	unknown	30/01/2020	2020-08-02	2020-10-02	2020-11-02	unknown	close contact
maanshan-32	51	female			29/01/2020	29/01/2020	maanshan-35	50	male			maanshan	2020-02-02	2020-02-02	no	The People_ Government of Maanshan Municipality	http://www.mas.gov.cn	Ali		maanshan	ningbo	18/01/2020	unknown	30/01/2020	2020-08-02	2020-10-02	2020-11-02	unknown	close contact	maanshan	unknown	unknown	unknown	2020-09-02	14/02/2020	15/02/2020	unknown	close contact
tongling-14	49	male			24/01/2020	24/01/2020	tongling-21	50	female			tongling	2020-04-02	2020-04-02	no	The People_ Government of Tongling Municipality	http://www.tl.gov.cn	Ali		tongling	wuhan, Hubei Province	15/01/2020	unknown	27/01/2020	27/01/2020	30/01/2020	31/01/2020	mild	close contact	tongling	?	unknown	2020-05-02	2020-05-02	2020-06-02	2020-07-02	mild	close contact
tongling-24	27	female			30/01/2020	30/01/2020	tongling-23	23	male			shanghai	2020-01-02	2020-01-02	no	The People_ Government of Tongling Municipality	http://www.tl.gov.cn	Ali		tongling	shanghai	23/01/2020	unknown	2020-06-02	2020-06-02	2020-08-02	2020-09-02	mild	sister	tongling	23/01/2020	unknown	2020-05-02	2020-05-02	2020-07-02	2020-08-02	mild	brother
jining-7	48	male			25/01/2020	25/01/2020	jining-8	44	female			jining	28/01/2020	28/01/2020	no	Jining Municipal Health Commussion	http://wjw.jining.gov.cn/	Ali		jining	beijing	17/01/2020	unknown	28/01/2020	28/01/2020	29/01/2020	30/01/2020	unknown	close contact	jining	unknown	unknown	29/01/2020	29/01/2020	unknown	2020-01-02	unknown	close contact
jining-7	48	male			25/01/2020	25/01/2020	jining-9	38	female			jining	29/01/2020	29/01/2020	no	Jining Municipal Health Commussion	http://wjw.jining.gov.cn/	Ali		jining	beijing	17/01/2020	unknown	28/01/2020	28/01/2020	29/01/2020	30/01/2020	unknown	close contact	jining	unknown	unknown	29/01/2020	29/01/2020	unknown	2020-01-02	unknown	close contact
liaocheng-5	40	male			27/01/2020	27/01/2020	liaocheng-21	49	female			liaocheng	31/01/2020	31/01/2020	no	Liaocheng Municipal Health Commussion	http://wjw.liaocheng.gov.cn/	Ali		liaocheng	liaocheng	unknown	unknown	28/01/2020	28/01/2020	30/01/2020	31/01/2020	unknown	workmate	liaocheng	unknown	unknown	2020-05-02	2020-05-02	2020-06-02	2020-08-02	mild	workmate
liaocheng-5	40	male			27/01/2020	27/01/2020	liaocheng-32	62	female			liaocheng	30/01/2020	30/01/2020	no	Liaocheng Municipal Health Commussion	http://wjw.liaocheng.gov.cn/	Ali		liaocheng	liaocheng	unknown	unknown	28/01/2020	28/01/2020	30/01/2020	31/01/2020	unknown	close contact	liaocheng	unknown	unknown	2020-06-02	2020-06-02	unknown	2020-09-02	mild	close contact
linyi-9	41	male			19/01/2020	19/01/2020	linyi-10	38	female			linyi	25/01/2020	25/01/2020	no	Linyi Municipal Health Commussion	http://wsjsw.linyi.gov.cn/	Ali		linyi	wuhan, Hubei Province	19/01/2020	unknown	23/01/2020	23/01/2020	unknown	29/01/2020	mild	close contact	linyi	unknown	unknown	unknown	unknown	26/01/2020	29/01/2020	mild	close contact
rizhao-3	57	male			23/01/2020	23/01/2020	rizhao-10	64	male			rizhao	29/01/2020	29/01/2020	no	Rizhao Municipal Health Commussion	http://wsjkw.rizhao.gov.cn/	Ali		rizhao	wuhan, Hubei Province	17/01/2020	unknown	24/01/2020	24/01/2020	unknown	25/01/2020	mild	close contact	rizhao	unknown	unknown	29/01/2020	29/01/2020	unknown	2020-01-02	mild	close contact
taian-4	88	female			24/01/2020	24/01/2020	taian-7	67	male			taian	23/01/2020	23/01/2020	no	Taian Municipal Health Commussion	http://wjw.taian.gov.cn/	Ali		taian	taian	unknown	unknown	2020-01-02	2020-01-02	2020-01-02	2020-03-02	unknown	close contact	taian	unknown	unknown	23/01/2020	2020-03-02	2020-04-02	2020-05-02	unknown	close contact
weifang-11	45	male			21/01/2020	21/01/2020	weifang-18	62	female			weifang	2020-02-02	2020-02-02	no	Weifang Municipal Health Commussion	http://wsjkw.weifang.gov.cn/	Ali		weifang	unknown	unknown	unknown	21/01/2020	21/01/2020	2020-02-02	2020-03-02	mild	close contact	weifang	unknown	unknown	2020-02-02	2020-02-02	2020-05-02	2020-06-02	mild	close contact
weifang-11	45	male			21/01/2020	21/01/2020	weifang-19	48	male			weifang	25/01/2020	25/01/2020	no	Weifang Municipal Health Commussion	http://wsjkw.weifang.gov.cn/	Ali		weifang	unknown	unknown	unknown	21/01/2020	21/01/2020	2020-02-02	2020-03-02	mild	close contact	weifang	unknown	unknown	2020-04-02	2020-04-02	2020-05-02	2020-06-02	mild	close contact
weifang-26	58	male			2020-01-02	2020-01-02	weifang-38	48	female			weifang	2020-08-02	2020-08-02	no	Weifang Municipal Health Commussion	http://wsjkw.weifang.gov.cn/	Ali		weifang	weifang	unknown	unknown	2020-01-02	2020-01-02	2020-06-02	2020-07-02	mild	close contact	weifang	unknown	unknown	2020-08-02	2020-08-02	2020-10-02	2020-11-02	mild	close contact
weihai-13	51	male			23/01/2020	23/01/2020	weihai-15	53	male			weihai	24/01/2020	24/01/2020	no	Weihai Municipal Health Commussion	http://wsjkw.weihai.gov.cn/	Ali		weihai	weihai	unknown	unknown	unknown	30/01/2020	30/01/2020	31/01/2020	unknown	relative	weihai	unknown	unknown	unknown	30/01/2020	30/01/2020	31/01/2020	unknown	relative
zaozhuang-3	34	male			22/01/2020	22/01/2020	zaozhuang-21	50	female			zaozhuang	26/01/2020	26/01/2020	no	Zaozhuang Municipal Health Commussion	http://wsjkw.zaozhuang.gov.cn/	Ali		zaozhuang	wuhan, Hubei Province	20/01/2020	unknown	24/01/2020	27/01/2020	28/01/2020	28/01/2020	mild	close contact	zaozhuang	unknown	unknown	30/01/2020	30/01/2020	unknown	31/01/2020	unknown	close contact
dongguan-35	40	female			2020-02-02	2020-02-02	dongguan-31	63	female			dongguan	29/01/2020	29/01/2020	no	Dongguan Municipal Health Bureau	http://dghb.dg.gov.cn/	Ali		dongguan	nanyang	21/01/2020	unknown	unknown	29/01/2020	unknown	2020-04-02	unknown	relative	dongguan	unknown	unknown	unknown	29/01/2020	unknown	2020-03-02	unknown	relative
dongguan-39	55	female			19/01/2020	19/01/2020	dongguan-43	70	female			wuhan, Hubei Province	2020-03-02	2020-03-02	no	Dongguan Municipal Health Bureau	http://dghb.dg.gov.cn/	Ali		dongguan	dongguan	unknown	unknown	27/01/2020	27/01/2020	unknown	2020-05-02	unknown	relative	dongguan	21/01/2020	unknown	unknown	unknown	unknown	2020-06-02	unknown	relative
maoming-4	53	male			30/01/2020	30/01/2020	maoming-5	53	male			maoming	2020-02-02	2020-02-02	no	Maoming Municipal Health Commussion	http://wsjsj.maoming.gov.cn	Ali		maoming	suizhou, Hubei Province	23/01/2020	unknown	2020-01-02	2020-01-02	2020-02-02	2020-03-02	mild	relative by marriage	maoming	18/01/2020	2020-02-02	2020-02-02	2020-02-02	2020-03-02	2020-04-02	mild	relative by marriage
qingyuan-8	54	female			2020-03-02	2020-03-02	qingyuan-10	52	male			qingyuan	2020-04-02	2020-04-02	no	Qingyuan Municipal Health Commussion	http://www.gdqy.gov.cn/channel/qyswsjkj/	Ali		qingyuan	Hubei Province	25/01/2020	unknown	unknown	2020-03-02	2020-03-02	2020-04-02	mild	relative	qingyuan	local	unknown	2020-04-02	2020-04-02	2020-04-02	2020-05-02	mild	relative
shaoguan-1	58	female			16/01/2020	16/01/2020	shaoguan-2	62	female			shaoguan	19/01/2020	19/01/2020	no	Shaoguan Municipal Health Commussion	http://wsjk.sg.gov.cn	Ali		shaoguan	ezhou, Hubei Province	15/01/2020	unknown	20/01/2020	20/01/2020	21/01/2020	unknown	mild	sister	shaoguan	local	unknown	20/01/2020	20/01/2020	21/01/2020	unknown	mild	sister
shenzhen-76	30	female			22/01/2020	22/01/2020	shenzhen-108	38	female			wuhan, Hubei Province	28/01/2020	28/01/2020	no	Shenzhen Municipal Health Commussion	http://wjw.sz.gov.cn/	Ali		shenzhen	wuhan, Hubei Province	21/01/2020	unknown	24/01/2020	unknown	unknown	29/01/2020	mild	sister	shenzhen	local	unknown	29/01/2020	unknown	unknown	2020-01-02	mild	sister
shenzhen-12	69	male			2020-12-01	2020-12-01	shenzhen-188	25	female			shenzhen	25/01/2020	25/01/2020	no	Shenzhen Municipal Health Commussion	http://wjw.sz.gov.cn/	Ali		shenzhen	wuhan, Hubei Province	15/01/2020	unknown	19/01/2020	unknown	unknown	24/01/2020	mild	close contact	shenzhen	local	unknown	26/01/2020	unknown	unknown	2020-02-02	mild	close contact
shenzhen-133	51	male			24/01/2020	24/01/2020	shenzhen-216	48	male			shenzhen	25/01/2020	25/01/2020	no	Shenzhen Municipal Health Commussion	http://wjw.sz.gov.cn/	Ali		shenzhen	shenzhen	local	unknown	28/01/2020	unknown	unknown	2020-01-02	severe	workmate	shenzhen	local	unknown	31/01/2020	unknown	unknown	2020-03-02	mild	workmate
shenzhen-133	51	male			24/01/2020	24/01/2020	shenzhen-255	34	male			shenzhen	26/01/2020	26/01/2020	no	Shenzhen Municipal Health Commussion	http://wjw.sz.gov.cn/	Ali		shenzhen	shenzhen	local	unknown	28/01/2020	unknown	unknown	2020-01-02	severe	workmate	shenzhen	local	unknown	31/01/2020	unknown	unknown	2020-04-02	mild	workmate
shenzhen-255	34	male			26/01/2020	26/01/2020	shenzhen-267	50	female			shenzhen	30/01/2020	30/01/2020	no	Shenzhen Municipal Health Commussion	http://wjw.sz.gov.cn/	Ali		shenzhen	shenzhen	local	unknown	31/01/2020	unknown	unknown	2020-04-02	mild	nephew	shenzhen	local	unknown	2020-01-02	unknown	unknown	2020-04-02	mild	aunt
shenzhen-344	63	male			2020-03-02	2020-03-02	shenzhen-299	23	female			ganzhou	2020-04-02	2020-04-02	no	Shenzhen Municipal Health Commussion	http://wjw.sz.gov.cn/	Ali		shenzhen	shenzhen	local	unknown	2020-03-02	unknown	unknown	2020-08-02	mild	friend	shenzhen	28/01/2020	unknown	2020-04-02	unknown	unknown	2020-06-02	mild	friend
shenzhen-270	50	female			26/01/2020	26/01/2020	shenzhen-354	37	female			shenzhen	2020-05-02	2020-05-02	no	Shenzhen Municipal Health Commussion	http://wjw.sz.gov.cn/	Ali		shenzhen	shenzhen	local	unknown	2020-03-02	unknown	unknown	2020-04-02	mild	sister	shenzhen	local	unknown	2020-07-02	unknown	unknown	2020-08-02	mild	sister
shenzhen-235	58	female			29/01/2020	29/01/2020	shenzhen-392	25	male			shenzhen	2020-11-02	2020-11-02	no	Shenzhen Municipal Health Commussion	http://wjw.sz.gov.cn/	Ali		shenzhen	wuhan, Hubei Province	20/01/2020	unknown	30/01/2020	unknown	unknown	2020-03-02	mild	aunt	shenzhen	local	unknown	2020-11-02	unknown	unknown	14/02/2020	mild	nephew
shenzhen-235	58	female			29/01/2020	29/01/2020	shenzhen-395	58	female			shenzhen	2020-07-02	2020-07-02	no	Shenzhen Municipal Health Commussion	http://wjw.sz.gov.cn/	Ali		shenzhen	wuhan, Hubei Province	20/01/2020	unknown	30/01/2020	unknown	unknown	2020-03-02	mild	sister	shenzhen	local	unknown	2020-11-02	unknown	unknown	14/02/2020	mild	sister
shenzhen-133	51	male			24/01/2020	24/01/2020	shenzhen-398	56	male			shenzhen	2020-01-02	2020-01-02	no	Shenzhen Municipal Health Commussion	http://wjw.sz.gov.cn/	Ali		shenzhen	shenzhen	local	unknown	28/01/2020	unknown	unknown	2020-01-02	severe	brother	shenzhen	local	unknown	2020-01-02	unknown	unknown	14/02/2020	mild	brother
zhongshan-39	36	male			17/01/2020	17/01/2020	zhongshan-43	45	female			zhongshan	2020-07-02	2020-07-02	no	Zhongshan Municipal Health Commussion	http://wjj.zs.gov.cn	Ali		zhongshan	wuhan, Hubei Province	21/01/2020	unknown	23/01/2020	23/01/2020	unknown	unknown	mild	relative	zhongshan	local	24/01/2020	unknown	2020-07-02	unknown	2020-10-02	unknown	relative
zhongshan-45	68	male			28/01/2020	28/01/2020	zhongshan-48	52	male			zhongshan	2020-04-02	2020-04-02	no	Zhongshan Municipal Health Commussion	http://wjj.zs.gov.cn	Ali		zhongshan	wuhan, Hubei Province	2020-12-01	unknown	2020-07-02	2020-07-02	2020-09-02	2020-10-02	unknown	relative	zhongshan	local	unknown	unknown	unknown	unknown	2020-11-02	unknown	relative
fangchenggang-4	44	female			22/01/2020	22/01/2020	fangchenggang-9	47	male			unknown	26/01/2020	26/01/2020	no	Fangchenggang Municipal Health Commussion	http://www.fcgs.gov.cn/wjw/zwgk/	Ali		fangchenggang	unknown	unknown	unknown	27/01/2020	27/01/2020	28/01/2020	29/01/2020	mild	close contact	fangchenggang	unknown	unknown	27/01/2020	31/01/2020	2020-02-02	2020-03-02	mild	close contact
guigang-2	40	male			2020-01-02	2020-01-02	guigang-3	29	male			wuhan, Hubei Province	2020-01-02	2020-01-02	no	Guigang Municipal People's Government	http://www.gxgg.gov.cn	Ali		guigang	wuhan, Hubei Province	18/01/2020	unknown	2020-01-02	2020-01-02	unknown	unknown	mild	relative	guigang	18/01/2020	unknown	2020-01-02	2020-01-02	unknown	unknown	mild	relative
guigang-2	40	male			2020-01-02	2020-01-02	guigang-8	30	male			guigang	2020-07-02	2020-07-02	no	Guigang Municipal People's Government	http://www.gxgg.gov.cn	Ali		guigang	wuhan, Hubei Province	18/01/2020	unknown	2020-01-02	2020-01-02	unknown	unknown	mild	sister's husban	guigang	15/01/2020	unknown	2020-07-02	2020-08-02	2020-08-02	2020-08-02	mild	brother-in-law
liuzhou-8	27	female			22/01/2020	22/01/2020	liuzhou-9	41	male			wuhan, Hubei Province	25/01/2020	25/01/2020	no	Liuzhou Municipal Health Commussion	http://wjw.liuzhou.gov.cn/	Ali		liuzhou	wuhan, Hubei Province	22/01/2020	unknown	23/01/2020	23/01/2020	29/01/2020	30/01/2020	mild	relative	liuzhou	22/01/2020	unknown	25/01/2020	25/01/2020	29/01/2020	30/01/2020	mild	relative
liuzhou-9	41	male			25/01/2020	25/01/2020	liuzhou-10	6	male			wuhan, Hubei Province	26/01/2020	26/01/2020	no	Liuzhou Municipal Health Commussion	http://wjw.liuzhou.gov.cn/	Ali		liuzhou	wuhan, Hubei Province	22/01/2020	unknown	25/01/2020	25/01/2020	29/01/2020	30/01/2020	mild	relative	liuzhou	22/01/2020	unknown	26/01/2020	26/01/2020	29/01/2020	30/01/2020	mild	relative
liuzhou-10	6	male			26/01/2020	26/01/2020	liuzhou-17	20	male			wuhan, Hubei Province	31/01/2020	31/01/2020	no	Liuzhou Municipal Health Commussion	http://wjw.liuzhou.gov.cn/	Ali		liuzhou	wuhan, Hubei Province	22/01/2020	unknown	26/01/2020	26/01/2020	29/01/2020	30/01/2020	mild	relative	liuzhou	22/01/2020	unknown	2020-01-02	2020-01-02	2020-04-02	2020-05-02	mild	relative
liuzhou-17	20	male			31/01/2020	31/01/2020	liuzhou-18	2	male			wuhan, Hubei Province	31/01/2020	31/01/2020	no	Liuzhou Municipal Health Commussion	http://wjw.liuzhou.gov.cn/	Ali		liuzhou	wuhan, Hubei Province	22/01/2020	unknown	2020-01-02	2020-01-02	2020-04-02	2020-05-02	mild	relative	liuzhou	22/01/2020	unknown	2020-02-02	2020-01-02	2020-04-02	2020-05-02	mild	relative
liuzhou-11	65	male			28/01/2020	28/01/2020	liuzhou-13	51	female			liuzhou	30/01/2020	30/01/2020	no	Liuzhou Municipal Health Commussion	http://wjw.liuzhou.gov.cn/	Ali		liuzhou	liuzhou	unknown	unknown	28/01/2020	28/01/2020	29/01/2020	30/01/2020	mild	relative	liuzhou	unknown	unknown	30/01/2020	30/01/2020	31/01/2020	2020-01-02	mild	relative
liuzhou-10	6	male			26/01/2020	26/01/2020	liuzhou-11	65	male			liuzhou	28/01/2020	28/01/2020	no	Liuzhou Municipal Health Commussion	http://wjw.liuzhou.gov.cn/	Ali		liuzhou	wuhan, Hubei Province	22/01/2020	unknown	26/01/2020	26/01/2020	29/01/2020	30/01/2020	mild	relative	liuzhou	unknown	unknown	28/01/2020	28/01/2020	29/01/2020	30/01/2020	mild	relative
nanning-7	49	male			31/01/2020	31/01/2020	nanning-23	26	female			nanning	2020-02-02	2020-02-02	no	Nanning Municipal Health Commussion	http://wjw.nanning.gov.cn/	Ali		nanning	unknown	24/01/2020	unknown	31/01/2020	2020-02-02	2020-02-02	2020-02-02	mild	relative	nanning	unknown	unknown	2020-08-02	2020-08-02	2020-09-02	2020-09-02	mild	relative
nanning-40	30	male			15/01/2020	15/01/2020	nanning-26	46	female			nanning	2020-08-02	2020-08-02	no	Nanning Municipal Health Commussion	http://wjw.nanning.gov.cn/	Ali		nanning	nanning	unknown	unknown	15/02/2020	15/02/2020	15/02/2020	16/02/2020	unknown	close contact	nanning	unknown	unknown	2020-08-02	2020-09-02	unknown	2020-10-02	mild	close contact
wuzhou-5	20	male			23/01/2020	23/01/2020	wuzhou-2	27	male			unknown	26/01/2020	26/01/2020	no	Wuzhou Municipal Health Commussion	http://wjw.wuzhou.gov.cn/gggs/index.shtml	Ali		wuzhou	wuhan, Hubei Province	18/01/2020	unknown	23/01/2020	25/01/2020	25/01/2020	25/01/2020	mild	close contact	wuzhou	unknown	unknown	26/01/2020	26/01/2020	27/01/2020	28/01/2020	mild	close contact
huaian-2	49	male			19/01/2020	19/01/2020	huaian-15	31	male			huaian	30/01/2020	30/01/2020	no	The People_ Government of Huaian Municipality	http://www.huaian.gov.cn	Ali		huaian	wuhan, Hubei Province	15/01/2020	unknown	25/01/2020	25/01/2020	unknown	27/01/2020	unknown	close contact	huaian	unknown	unknown	30/01/2020	30/01/2020	unknown	2020-03-02	unknown	close contact
huaian-2	49	male			19/01/2020	19/01/2020	huaian-16	50	male			huaian	26/01/2020	26/01/2020	no	The People_ Government of Huaian Municipality	http://www.huaian.gov.cn	Ali		huaian	wuhan, Hubei Province	15/01/2020	unknown	25/01/2020	25/01/2020	unknown	27/01/2020	unknown	close contact	huaian	unknown	unknown	26/01/2020	26/01/2020	unknown	2020-03-02	unknown	close contact
huaian-2	49	male			19/01/2020	19/01/2020	huaian-9	50	male			huaian	28/01/2020	28/01/2020	no	The People_ Government of Huaian Municipality	http://www.huaian.gov.cn	Ali		huaian	wuhan, Hubei Province	15/01/2020	unknown	25/01/2020	25/01/2020	unknown	27/01/2020	unknown	close contact	huaian	unknown	unknown	28/01/2020	28/01/2020	unknown	31/01/2020	unknown	close contact
js_taizhou-20	53	male			30/01/2020	30/01/2020	js_taizhou-25	65	male			taizhou	31/01/2020	31/01/2020	no	Taian Municipal Health Commussion	http://wjw.taian.gov.cn/	Ali		taizhou	shiyan, Hubei Province	19/01/2020	unknown	30/01/2020	30/01/2020	unknown	2020-03-02	mild	close contact	taizhou	unknown	unknown	31/01/2020	31/01/2020	unknown	2020-05-02	mild	close contact
js_taizhou-20	53	male			30/01/2020	30/01/2020	js_taizhou-26	41	male			taizhou	30/01/2020	30/01/2020	no	Taian Municipal Health Commussion	http://wjw.taian.gov.cn/	Ali		taizhou	shiyan, Hubei Province	19/01/2020	unknown	30/01/2020	30/01/2020	unknown	2020-03-02	mild	close contact	taizhou	unknown	unknown	30/01/2020	2020-04-02	unknown	2020-06-02	mild	close contact
js_taizhou-20	53	male			30/01/2020	30/01/2020	js_taizhou-27	64	female			taizhou	31/01/2020	31/01/2020	no	Taian Municipal Health Commussion	http://wjw.taian.gov.cn/	Ali		taizhou	shiyan, Hubei Province	19/01/2020	unknown	30/01/2020	30/01/2020	unknown	2020-03-02	mild	close contact	taizhou	unknown	unknown	31/01/2020	2020-03-02	unknown	2020-06-02	mild	close contact
lianyungang-17	52	male			2020-02-02	2020-02-02	lianyungang-18	76	male			lianyungang	2020-03-02	2020-03-02	no	Lianyungang Municipal People's Government	http://www.lyg.gov.cn/zglygzfmhwz/xxzx/xxzxRd.htm	Ali		lianyungang	lianyungang	unknown	unknown	2020-04-02	2020-04-02	2020-06-02	2020-07-02	mild	close contact	lianyungang	unknown	unknown	2020-03-02	2020-04-02	2020-06-02	2020-07-02	mild	close contact
lianyungang-17	52	male			2020-02-02	2020-02-02	lianyungang-19	53	female			lianyungang	2020-04-02	2020-04-02	no	Lianyungang Municipal People's Government	http://www.lyg.gov.cn/zglygzfmhwz/xxzx/xxzxRd.htm	Ali		lianyungang	lianyungang	unknown	unknown	2020-04-02	2020-04-02	2020-06-02	2020-07-02	mild	close contact	lianyungang	unknown	unknown	2020-05-02	2020-05-02	2020-07-02	2020-08-02	mild	close contact
lianyungang-17	52	male			2020-02-02	2020-02-02	lianyungang-26	66	male			lianyungang	2020-03-02	2020-03-02	no	Lianyungang Municipal People's Government	http://www.lyg.gov.cn/zglygzfmhwz/xxzx/xxzxRd.htm	Ali		lianyungang	lianyungang	unknown	unknown	2020-04-02	2020-04-02	2020-06-02	2020-07-02	mild	close contact	lianyungang	unknown	unknown	2020-05-02	2020-05-02	2020-08-02	2020-09-02	mild	close contact
lianyungang-17	52	male			2020-02-02	2020-02-02	lianyungang-28	46	female			lianyungang	31/01/2020	31/01/2020	no	Lianyungang Municipal People's Government	http://www.lyg.gov.cn/zglygzfmhwz/xxzx/xxzxRd.htm	Ali		lianyungang	lianyungang	unknown	unknown	2020-04-02	2020-04-02	2020-06-02	2020-07-02	mild	close contact	lianyungang	unknown	unknown	2020-06-02	2020-06-02	2020-09-02	2020-10-02	mild	close contact
lianyungang-17	52	male			2020-02-02	2020-02-02	lianyungang-29	32	female			lianyungang	2020-03-02	2020-03-02	no	Lianyungang Municipal People's Government	http://www.lyg.gov.cn/zglygzfmhwz/xxzx/xxzxRd.htm	Ali		lianyungang	lianyungang	unknown	unknown	2020-04-02	2020-04-02	2020-06-02	2020-07-02	mild	close contact	lianyungang	unknown	unknown	2020-06-02	2020-06-02	2020-09-02	2020-10-02	mild	close contact
lianyungang-29	32	female			2020-03-02	2020-03-02	lianyungang-30	32	male			lianyungang	2020-06-02	2020-06-02	no	Lianyungang Municipal People's Government	http://www.lyg.gov.cn/zglygzfmhwz/xxzx/xxzxRd.htm	Ali		lianyungang	lianyungang	unknown	unknown	2020-06-02	2020-06-02	2020-09-02	2020-10-02	mild	close contact	lianyungang	unknown	unknown	2020-06-02	2020-06-02	2020-09-02	2020-10-02	mild	close contact
nanjing-26	58	female			27/01/2020	27/01/2020	nanjing-27	72	female			nanjing	2020-01-02	2020-01-02	no	Nanjing Municipal Health Commussion	http://wjw.nanjing.gov.cn/	Ali		nanjing	nanjing	unknown	unknown	29/01/2020	29/01/2020	2020-02-02	2020-03-02	mild	relative	nanjing	unknown	unknown	2020-01-02	2020-02-02	2020-02-02	2020-03-02	mild	relative
nanjing-26	58	female			27/01/2020	27/01/2020	nanjing-28	68	male			nanjing	31/01/2020	31/01/2020	no	Nanjing Municipal Health Commussion	http://wjw.nanjing.gov.cn/	Ali		nanjing	nanjing	unknown	unknown	29/01/2020	29/01/2020	2020-02-02	2020-03-02	mild	relative	nanjing	unknown	unknown	2020-01-02	2020-01-02	2020-02-02	2020-03-02	mild	relative
wuxi-15	36	male			22/01/2020	22/01/2020	wuxi-16	26	male			wuxi	29/01/2020	29/01/2020	no	Wuxi Municipal Health Commussion	http://wjw.wuxi.gov.cn/	Ali		wuxi	wuxi	unknown	unknown	unknown	unknown	unknown	2020-02-02	unknown	workmate	wuxi	unknown	unknown	29/01/2020	29/01/2020	unknown	2020-02-02	unknown	workmate
xuzhou-1	unknown	male			19/01/2020	19/01/2020	xuzhou-4	unknown	female			xuzhou	24/01/2020	24/01/2020	no	Xuzhou Municipal Health Commussion	http://ws.xz.gov.cn/	Ali		xuzhou	wuhan, Hubei Province	2020-03-01	unknown	19/01/2020	26/01/2020	26/01/2020	28/01/2020	mild	close contact	xuzhou	unknown	unknown	unknown	27/01/2020	27/01/2020	28/01/2020	mild	close contact
xuzhou-8	unknown	male			22/01/2020	22/01/2020	xuzhou-41	71	female			xuzhou	30/01/2020	30/01/2020	no	Xuzhou Municipal Health Commussion	http://ws.xz.gov.cn/	Ali		xuzhou	wuhan, Hubei Province	20/01/2020	unknown	24/01/2020	24/01/2020	27/01/2020	28/01/2020	mild	relative	xuzhou	unknown	unknown	30/01/2020	30/01/2020	unknown	2020-05-02	mild	relative
xuzhou-1	unknown	male			19/01/2020	19/01/2020	xuzhou-5	unknown	male			xuzhou	24/01/2020	24/01/2020	no	Xuzhou Municipal Health Commussion	http://ws.xz.gov.cn/	Ali		xuzhou	wuhan, Hubei Province	2020-03-01	unknown	19/01/2020	26/01/2020	26/01/2020	28/01/2020	mild	relative	xuzhou	unknown	unknown	unknown	27/01/2020	27/01/2020	28/01/2020	mild	relative
xuzhou-1	unknown	male			19/01/2020	19/01/2020	xuzhou-6	unknown	female			xuzhou	22/01/2020	22/01/2020	no	Xuzhou Municipal Health Commussion	http://ws.xz.gov.cn/	Ali		xuzhou	wuhan, Hubei Province	2020-03-01	unknown	19/01/2020	26/01/2020	26/01/2020	28/01/2020	mild	relative	xuzhou	2020-07-01	unknown	unknown	27/01/2020	27/01/2020	28/01/2020	mild	relative
yancheng-8	59	female			24/01/2020	24/01/2020	yancheng-11	33	female			wuhan, Hubei Province	2020-04-02	2020-04-02	no	The People_ Government of Yancheng Municipality	http://www.yancheng.gov.cn	Ali		yancheng	wuhan, Hubei Province	21/01/2020	unknown	28/01/2020	28/01/2020	unknown	2020-01-02	unknown	relative	yancheng	21/01/2020	unknown	2020-04-02	2020-04-02	unknown	2020-06-02	unknown	relative
yangzhou-2	53	male			23/01/2020	23/01/2020	yangzhou-11	69	female			yangzhou	2020-01-02	2020-01-02	no	Yangzhou Municipal Health Commussion	http://wjw.yangzhou.gov.cn/	Ali		yangzhou	wuhan, Hubei Province	21/01/2020	unknown	23/01/2020	23/01/2020	unknown	29/01/2020	unknown	close contact	yangzhou	unknown	unknown	2020-01-02	2020-03-02	unknown	2020-07-02	unknown	close contact
jx_fuzhou-25	49	male			29/01/2020	29/01/2020	jx_fuzhou-27	43	female			fuzhou	23/01/2020	23/01/2020	no	Fuzhou Municipal Health Commussion	http://www.fuzhou.gov.cn/zgfzzt/swjw/fzwj/wjgg/	Ali		fuzhou	wuhan, Hubei Province	20/01/2020	unknown	30/01/2020	30/01/2020	unknown	2020-03-02	mild	brother	fuzhou	local	unknown	29/01/2020	29/01/2020	unknown	2020-03-02	mild	sister-in-law
jx_fuzhou-41	45	male			26/01/2020	26/01/2020	jx_fuzhou-42	32	male			fuzhou	2020-01-02	2020-01-02	no	Fuzhou Municipal Health Commussion	http://www.fuzhou.gov.cn/zgfzzt/swjw/fzwj/wjgg/	Ali		fuzhou	fuzhou	local	unknown	2020-01-02	2020-01-02	unknown	2020-05-02	mild	uncle	fuzhou	local	unknown	2020-03-02	2020-03-02	unknown	2020-05-02	mild	nephew
jx_fuzhou-41	45	male			26/01/2020	26/01/2020	jx_fuzhou-43	32	female			fuzhou	2020-01-02	2020-01-02	no	Fuzhou Municipal Health Commussion	http://www.fuzhou.gov.cn/zgfzzt/swjw/fzwj/wjgg/	Ali		fuzhou	fuzhou	local	unknown	2020-01-02	2020-01-02	unknown	2020-05-02	mild	uncle	fuzhou	local	unknown	2020-03-02	2020-03-02	unknown	2020-05-02	mild	nephew's wife
jx_fuzhou-64	40	male			2020-03-02	2020-03-02	jx_fuzhou-68	37	male			fuzhou	2020-07-02	2020-07-02	no	Fuzhou Municipal Health Commussion	http://www.fuzhou.gov.cn/zgfzzt/swjw/fzwj/wjgg/	Ali		fuzhou	fuzhou	local	unknown	2020-08-02	2020-08-02	unknown	2020-11-02	mild	brother	fuzhou	local	unknown	2020-11-02	2020-09-02	unknown	13/02/2020	mild	brother
jx_fuzhou-63	66	male			28/01/2020	28/01/2020	jx_fuzhou-69	52	male			fuzhou	2020-09-02	2020-09-02	no	Fuzhou Municipal Health Commussion	http://www.fuzhou.gov.cn/zgfzzt/swjw/fzwj/wjgg/	Ali		fuzhou	fuzhou	local	unknown	2020-07-02	2020-07-02	unknown	2020-10-02	mild	close contact	fuzhou	local	unknown	2020-10-02	2020-10-02	unknown	14/02/2020	mild	close contact
cangzhou-1	80	male			2020-09-01	2020-09-01	cangzhou-11	61	male			cangzhou	23/01/2020	23/01/2020	no	The People_ Government of Cangzhou Municipality	http://www.cangzhou.gov.cn	Ali		cangzhou	wuhan, Hubei Province	unknown	unknown	13/01/2020	16/01/2020	22/01/2020	22/01/2020	death	close contact	cangzhou	local	unknown	23/01/2020	23/01/2020	28/01/2020	28/01/2020	unknown	close contact
cangzhou-1	80	male			2020-09-01	2020-09-01	cangzhou-12	62	male			cangzhou	25/01/2020	25/01/2020	no	The People_ Government of Cangzhou Municipality	http://www.cangzhou.gov.cn	Ali		cangzhou	wuhan, Hubei Province	unknown	unknown	13/01/2020	16/01/2020	22/01/2020	22/01/2020	death	close contact	cangzhou	local	24/01/2020	24/01/2020	26/01/2020	29/01/2020	29/01/2020	unknown	close contact
cangzhou-1	80	male			2020-09-01	2020-09-01	cangzhou-15	72	female			cangzhou	24/01/2020	24/01/2020	no	The People_ Government of Cangzhou Municipality	http://www.cangzhou.gov.cn	Ali		cangzhou	wuhan, Hubei Province	unknown	unknown	13/01/2020	16/01/2020	22/01/2020	22/01/2020	death	close contact	cangzhou	local	unknown	24/01/2020	28/01/2020	30/01/2020	30/01/2020	unknown	close contact
cangzhou-7	38	male			25/01/2020	25/01/2020	cangzhou-16	49	female			cangzhou	27/01/2020	27/01/2020	no	The People_ Government of Cangzhou Municipality	http://www.cangzhou.gov.cn	Ali		cangzhou	wuhan, Hubei Province	17/01/2020	unknown	26/01/2020	28/01/2020	28/01/2020	28/01/2020	unknown	close contact	cangzhou	local	27/01/2020	27/01/2020	30/01/2020	30/01/2020	30/01/2020	unknown	close contact
cangzhou-1	80	male			2020-09-01	2020-09-01	cangzhou-2	59	male			cangzhou	22/01/2020	22/01/2020	no	The People_ Government of Cangzhou Municipality	http://www.cangzhou.gov.cn	Ali		cangzhou	wuhan, Hubei Province	unknown	unknown	13/01/2020	16/01/2020	22/01/2020	22/01/2020	death	close contact	cangzhou	local	unknown	22/01/2020	24/01/2020	24/01/2020	24/01/2020	unknown	close contact
cangzhou-3	31	male			24/01/2020	24/01/2020	cangzhou-20	30	male			cangzhou	27/01/2020	27/01/2020	no	The People_ Government of Cangzhou Municipality	http://www.cangzhou.gov.cn	Ali		cangzhou	wuhan, Hubei Province	19/01/2020	unknown	25/01/2020	27/01/2020	27/01/2020	27/01/2020	unknown	close contact	cangzhou	local	unknown	27/01/2020	27/01/2020	2020-03-02	2020-03-02	unknown	close contact
cangzhou-1	80	male			2020-09-01	2020-09-01	cangzhou-23	51	female			cangzhou	19/01/2020	19/01/2020	no	The People_ Government of Cangzhou Municipality	http://www.cangzhou.gov.cn	Ali		cangzhou	wuhan, Hubei Province	unknown	unknown	13/01/2020	16/01/2020	22/01/2020	22/01/2020	death	close contact	cangzhou	local	unknown	22/01/2020	22/01/2020	2020-06-02	2020-06-02	unknown	close contact
cangzhou-1	80	male			2020-09-01	2020-09-01	cangzhou-24	62	female			cangzhou	25/01/2020	25/01/2020	no	The People_ Government of Cangzhou Municipality	http://www.cangzhou.gov.cn	Ali		cangzhou	wuhan, Hubei Province	unknown	unknown	13/01/2020	16/01/2020	22/01/2020	22/01/2020	death	close contact	cangzhou	local	22/01/2020	22/01/2020	2020-06-02	2020-06-02	2020-06-02	unknown	close contact
chengde-3	unknown	female			2020-02-02	2020-02-02	chengde-4	unknown	male			chengde	2020-03-02	2020-03-02	no	Chengde Municipal Health Commussion	http://wjw.chengde.gov.cn/	Ali		chengde	xiaogan, Hubei Province	22/01/2020	unknown	2020-02-02	2020-03-02	2020-03-02	2020-03-02	unknown	relative	chengde	local	unknown	2020-03-02	2020-04-02	2020-04-02	2020-04-02	unknown	relative
langfang-3	21	male			23/01/2020	23/01/2020	langfang-13	35	male			langfang	2020-02-02	2020-02-02	no	Langfang Municipal Health Commussion	http://wjw.lf.gov.cn/html/index.html	Ali		langfang	wuhan, Hubei Province	21/01/2020	unknown	23/01/2020	27/01/2020	27/01/2020	27/01/2020	unknown	close contact	langfang	local	2020-02-02	2020-02-02	2020-02-02	2020-04-02	2020-04-02	unknown	close contact
langfang-3	21	male			23/01/2020	23/01/2020	langfang-16	35	male			langfang	2020-07-02	2020-07-02	no	Langfang Municipal Health Commussion	http://wjw.lf.gov.cn/html/index.html	Ali		langfang	wuhan, Hubei Province	21/01/2020	unknown	23/01/2020	27/01/2020	27/01/2020	27/01/2020	unknown	close contact	langfang	local	27/01/2020	2020-07-02	2020-07-02	2020-07-02	2020-07-02	unknown	close contact
tangshan-15	28	female			28/01/2020	28/01/2020	tangshan-21	67	male			tangshan	28/01/2020	28/01/2020	no	Tangshan Municipal Health Commussion	http://wsjkwyh.tangshan.gov.cn/	Ali		tangshan	tangshan	local	unknown	28/01/2020	2020-05-02	2020-05-02	2020-05-02	unknown	close contact	tangshan	local	2020-02-02	2020-04-02	2020-07-02	2020-07-02	2020-07-02	unknown	close contact
tangshan-21	67	male			28/01/2020	28/01/2020	tangshan-30	45	male			tangshan	2020-09-02	2020-09-02	no	Tangshan Municipal Health Commussion	http://wsjkwyh.tangshan.gov.cn/	Ali		tangshan	tangshan	local	2020-02-02	2020-04-02	2020-07-02	2020-07-02	2020-07-02	unknown	relative	tangshan	local	2020-06-02	2020-09-02	2020-10-02	2020-10-02	2020-10-02	unknown	relative
tangshan-21	67	male			28/01/2020	28/01/2020	tangshan-34	70	female			tangshan	2020-09-02	2020-09-02	no	Tangshan Municipal Health Commussion	http://wsjkwyh.tangshan.gov.cn/	Ali		tangshan	tangshan	local	2020-02-02	2020-04-02	2020-07-02	2020-07-02	2020-07-02	unknown	close contact	tangshan	local	2020-03-02	2020-09-02	2020-09-02	2020-12-02	2020-12-02	unknown	close contact
tangshan-21	67	male			28/01/2020	28/01/2020	tangshan-46	19	male			tangshan	2020-10-02	2020-10-02	no	Tangshan Municipal Health Commussion	http://wsjkwyh.tangshan.gov.cn/	Ali		tangshan	tangshan	local	2020-02-02	2020-04-02	2020-07-02	2020-07-02	2020-07-02	unknown	relative	tangshan	local	2020-05-02	2020-10-02	14/02/2020	14/02/2020	14/02/2020	unknown	relative
tangshan-15	28	female			28/01/2020	28/01/2020	tangshan-29	64	male			unknown	2020-06-02	2020-06-02	no	Tangshan Municipal Health Commussion	http://wsjkwyh.tangshan.gov.cn/	Ali		tangshan	tangshan	local	unknown	28/01/2020	2020-05-02	2020-05-02	2020-05-02	unknown	close contact	tangshan	26/01/2020	unknown	2020-08-02	2020-08-02	2020-10-02	2020-10-02	unknown	close contact
anyang-1	45	male			23/01/2020	23/01/2020	anyang-3	48	female			anyang	25/01/2020	25/01/2020	no	Anyang Municipal Health Commussion	http://aywjw.anyang.gov.cn	Ali		anyang	anyang	unknown	23/01/2020	23/01/2020	26/01/2020	26/01/2020	27/01/2020	unknown	brother	anyang	unknown	25/01/2020	25/01/2020	26/01/2020	26/01/2020	27/01/2020	unknown	sister
anyang-1	45	male			23/01/2020	23/01/2020	anyang-39	57	female			anyang	25/01/2020	25/01/2020	no	Anyang Municipal Health Commussion	http://aywjw.anyang.gov.cn	Ali		anyang	anyang	unknown	23/01/2020	23/01/2020	26/01/2020	26/01/2020	27/01/2020	unknown	uncle	anyang	unknown	unknown	26/01/2020	26/01/2020	27/01/2020	28/01/2020	unknown	niece
hebi-9	53	male			2020-08-02	2020-08-02	hebi-11	32	male			hebi	28/01/2020	28/01/2020	no	Hebi Municipal Health Commussion	https://wsjkw.hebi.gov.cn/	Ali		hebi	wuhan, Hubei Province	16/01/2020	unknown	2020-08-02	2020-08-02	2020-08-02	2020-09-02	unknown	relative	hebi	unknown	unknown	2020-06-02	2020-08-02	2020-08-02	2020-09-02	unknown	relative
jiaozuo-11	83	female			31/01/2020	31/01/2020	jiaozuo-17	31	male			jiaozuo	31/01/2020	31/01/2020	no	Jiaozuo Municipal Health Commussion	http://www.jzswjw.gov.cn/	Ali		jiaozuo	jiaozuo	unknown	unknown	31/01/2020	2020-03-02	2020-03-02	2020-04-02	death	relative	jiaozuo	unknown	unknown	31/01/2020	2020-05-02	2020-05-02	2020-06-02	mild	relative
jiaozuo-19	52	male			2020-01-02	2020-01-02	jiaozuo-20	51	female			unknown	2020-01-02	2020-01-02	no	Jiaozuo Municipal Health Commussion	http://www.jzswjw.gov.cn/	Ali		jiaozuo	unknown	26/01/2020	26/01/2020	2020-05-02	2020-07-02	2020-07-02	2020-08-02	mild	relative	jiaozuo	26/01/2020	unknown	2020-05-02	2020-07-02	2020-07-02	2020-08-02	mild	relative
kaifeng-12	33	male			2020-01-02	2020-01-02	kaifeng-18	43	female			wuhan, Hubei Province	2020-03-02	2020-03-02	no	Kaifeng Municipal Health Commussion	http://www.kfwsjsw.gov.cn/	Ali		kaifeng	shenzhen	20/01/2020	2020-02-02	2020-01-02	2020-03-02	2020-03-02	2020-05-02	unknown	relative	kaifeng	2020-03-01	unknown	2020-03-02	2020-05-02	2020-05-02	2020-06-02	unknown	relative
kaifeng-12	33	male			2020-01-02	2020-01-02	kaifeng-20	42	male			shenzhen	2020-04-02	2020-04-02	no	Kaifeng Municipal Health Commussion	http://www.kfwsjsw.gov.cn/	Ali		kaifeng	shenzhen	20/01/2020	2020-02-02	2020-01-02	2020-03-02	2020-03-02	2020-05-02	unknown	relative	kaifeng	2020-03-01	unknown	2020-04-02	2020-08-02	2020-08-02	2020-09-02	unknown	relative
luohe-29	41	male			26/01/2020	26/01/2020	luohe-30	47	male			tahe	2020-10-02	2020-10-02	no	The People_ Government of Luohe Municipality	http://www.luohe.gov.cn	Ali		tahe	tahe	unknown	unknown	2020-05-02	2020-10-02	2020-10-02	2020-11-02	unknown	close contact	tahe	unknown	unknown	2020-10-02	2020-11-02	2020-11-02	2020-12-02	unknown	close contact
luoyang-10	83	male			27/01/2020	27/01/2020	luoyang-20	63	male			luoyang	2020-06-02	2020-06-02	no	The People_ Government of Luoyang Municipality	http://www.ly.gov.cn	Ali		luoyang	luoyang	unknown	unknown	27/01/2020	2020-04-02	2020-04-02	2020-05-02	unknown	close contact	luoyang	unknown	2020-02-02	2020-06-02	2020-10-02	2020-10-02	2020-12-02	unknown	close contact
nanyang-63	56	female			24/01/2020	24/01/2020	nanyang-110	59	female			nanyang	2020-01-02	2020-01-02	no	Nanyang Municipal Health Commussion	http://nyws.nanyang.gov.cn/	Ali		nanyang	nanyang	unknown	unknown	unknown	2020-01-02	2020-01-02	2020-02-02	unknown	close contact	nanyang	unknown	unknown	unknown	2020-05-02	2020-05-02	2020-06-02	unknown	close contact
nanyang-32	29	male			22/01/2020	22/01/2020	nanyang-117	30	male			nanyang	2020-01-02	2020-01-02	no	Nanyang Municipal Health Commussion	http://nyws.nanyang.gov.cn/	Ali		nanyang	wuhan, Hubei Province	18/01/2020	unknown	unknown	28/01/2020	28/01/2020	29/01/2020	unknown	close contact	nanyang	unknown	unknown	unknown	2020-06-02	2020-06-02	2020-07-02	unknown	close contact
nanyang-91	69	female			28/01/2020	28/01/2020	nanyang-118	54	male			nanyang	2020-03-02	2020-03-02	no	Nanyang Municipal Health Commussion	http://nyws.nanyang.gov.cn/	Ali		nanyang	nanyang	unknown	unknown	unknown	2020-03-02	2020-03-02	2020-04-02	unknown	sister	nanyang	unknown	unknown	unknown	2020-07-02	2020-07-02	2020-08-02	unknown	brother
nanyang-19	55	female			20/01/2020	20/01/2020	nanyang-130	79	female			nanyang	2020-02-02	2020-02-02	no	Nanyang Municipal Health Commussion	http://nyws.nanyang.gov.cn/	Ali		nanyang	wuhan, Hubei Province	14/01/2020	unknown	unknown	27/01/2020	27/01/2020	28/01/2020	mild	close contact	nanyang	unknown	unknown	unknown	2020-08-02	2020-08-02	2020-09-02	unknown	close contact
nanyang-136	55	female			2020-03-02	2020-03-02	nanyang-137	35	male			nanyang	2020-06-02	2020-06-02	no	Nanyang Municipal Health Commussion	http://nyws.nanyang.gov.cn/	Ali		nanyang	nanyang	unknown	unknown	2020-03-02	2020-11-02	2020-11-02	2020-12-02	unknown	close contact	nanyang	unknown	unknown	2020-06-02	2020-11-02	2020-11-02	2020-12-02	unknown	close contact
nanyang-123	44	female			2020-05-02	2020-05-02	nanyang-141	55	female			nanyang	2020-07-02	2020-07-02	no	Nanyang Municipal Health Commussion	http://nyws.nanyang.gov.cn/	Ali		nanyang	nanyang	unknown	unknown	unknown	2020-07-02	2020-07-02	2020-08-02	unknown	relative	nanyang	unknown	unknown	2020-07-02	2020-12-02	2020-12-02	13/02/2020	unknown	relative
nanyang-56	48	male			29/01/2020	29/01/2020	nanyang-142	35	male			nanyang	2020-06-02	2020-06-02	no	Nanyang Municipal Health Commussion	http://nyws.nanyang.gov.cn/	Ali		nanyang	nanyang	unknown	unknown	unknown	2020-01-02	2020-01-02	2020-02-02	unknown	close contact	nanyang	unknown	unknown	2020-06-02	2020-12-02	2020-12-02	13/02/2020	unknown	close contact
nanyang-56	48	male			29/01/2020	29/01/2020	nanyang-153	37	female			nanyang	2020-01-02	2020-01-02	no	Nanyang Municipal Health Commussion	http://nyws.nanyang.gov.cn/	Ali		nanyang	nanyang	unknown	unknown	unknown	2020-01-02	2020-01-02	2020-02-02	unknown	close contact	nanyang	unknown	unknown	unknown	16/02/2020	16/02/2020	17/02/2020	unknown	close contact
nanyang-2	62	male			22/01/2020	22/01/2020	nanyang-49	69	male			nanyang	23/01/2020	23/01/2020	no	Nanyang Municipal Health Commussion	http://nyws.nanyang.gov.cn/	Ali		nanyang	wuhan, Hubei Province	unknown	unknown	22/01/2020	22/01/2020	24/01/2020	25/01/2020	unknown	close contact	nanyang	unknown	unknown	unknown	29/01/2020	29/01/2020	30/01/2020	unknown	close contact
nanyang-19	55	female			20/01/2020	20/01/2020	nanyang-56	48	male			nanyang	29/01/2020	29/01/2020	no	Nanyang Municipal Health Commussion	http://nyws.nanyang.gov.cn/	Ali		nanyang	wuhan, Hubei Province	14/01/2020	unknown	unknown	27/01/2020	27/01/2020	28/01/2020	mild	close contact	nanyang	unknown	unknown	unknown	2020-01-02	2020-01-02	2020-02-02	unknown	close contact
nanyang-19	55	female			20/01/2020	20/01/2020	nanyang-57	33	female			nanyang	28/01/2020	28/01/2020	no	Nanyang Municipal Health Commussion	http://nyws.nanyang.gov.cn/	Ali		nanyang	wuhan, Hubei Province	14/01/2020	unknown	unknown	27/01/2020	27/01/2020	28/01/2020	mild	close contact	nanyang	unknown	unknown	unknown	2020-01-02	2020-01-02	2020-02-02	unknown	close contact
nanyang-19	55	female			20/01/2020	20/01/2020	nanyang-59	30	female			nanyang	30/01/2020	30/01/2020	no	Nanyang Municipal Health Commussion	http://nyws.nanyang.gov.cn/	Ali		nanyang	wuhan, Hubei Province	14/01/2020	unknown	unknown	27/01/2020	27/01/2020	28/01/2020	mild	close contact	nanyang	unknown	unknown	unknown	2020-01-02	2020-01-02	2020-02-02	unknown	close contact
nanyang-40	59	male			14/01/2020	14/01/2020	nanyang-63	56	female			nanyang	24/01/2020	24/01/2020	no	Nanyang Municipal Health Commussion	http://nyws.nanyang.gov.cn/	Ali		nanyang	nanyang	unknown	unknown	unknown	29/01/2020	29/01/2020	30/01/2020	unknown	relative	nanyang	unknown	unknown	unknown	2020-01-02	2020-01-02	2020-02-02	unknown	relative
nanyang-53	22	male			29/01/2020	29/01/2020	nanyang-99	54	female			nanyang	2020-01-02	2020-01-02	no	Nanyang Municipal Health Commussion	http://nyws.nanyang.gov.cn/	Ali		nanyang	wuhan, Hubei Province	21/01/2020	unknown	unknown	31/01/2020	31/01/2020	2020-01-02	unknown	close contact	nanyang	unknown	unknown	unknown	2020-04-02	2020-04-02	2020-05-02	unknown	close contact
xinyang-6	46	male			18/01/2020	18/01/2020	xinyang-10	56	female			xinyang	27/01/2020	27/01/2020	no	Xinyang Municipal Health Commussion	http://www.hnxywjw.gov.cn/	Ali		xinyang	wuhan, Hubei Province	18/01/2020	unknown	23/01/2020	24/01/2020	24/01/2020	25/01/2020	unknown	brother	xinyang	unknown	unknown	25/01/2020	27/01/2020	27/01/2020	28/01/2020	unknown	sister
xinyang-6	46	male			18/01/2020	18/01/2020	xinyang-100	57	male			xinyang	29/01/2020	29/01/2020	no	Xinyang Municipal Health Commussion	http://www.hnxywjw.gov.cn/	Ali		xinyang	wuhan, Hubei Province	18/01/2020	unknown	23/01/2020	24/01/2020	24/01/2020	25/01/2020	unknown	close contact	xinyang	unknown	unknown	29/01/2020	2020-03-02	2020-03-02	2020-04-02	unknown	close contact
xinyang-73	53	male			19/01/2020	19/01/2020	xinyang-117	28	female			xinyang	22/01/2020	22/01/2020	no	Xinyang Municipal Health Commussion	http://www.hnxywjw.gov.cn/	Ali		xinyang	xinyang	unknown	unknown	29/01/2020	2020-01-02	2020-01-02	2020-02-02	unknown	close contact	xinyang	unknown	unknown	2020-02-02	2020-04-02	2020-04-02	2020-05-02	unknown	close contact
xinyang-11	52	male			18/01/2020	18/01/2020	xinyang-121	44	male			xinyang	28/01/2020	28/01/2020	no	Xinyang Municipal Health Commussion	http://www.hnxywjw.gov.cn/	Ali		xinyang	xinyang	unknown	unknown	23/01/2020	29/01/2020	29/01/2020	30/01/2020	unknown	close contact	xinyang	unknown	unknown	2020-01-02	2020-04-02	2020-04-02	2020-05-02	unknown	close contact
xinyang-11	52	male			18/01/2020	18/01/2020	xinyang-122	50	female			xinyang	26/01/2020	26/01/2020	no	Xinyang Municipal Health Commussion	http://www.hnxywjw.gov.cn/	Ali		xinyang	xinyang	unknown	unknown	23/01/2020	29/01/2020	29/01/2020	30/01/2020	unknown	close contact	xinyang	unknown	unknown	30/01/2020	2020-04-02	2020-04-02	2020-05-02	unknown	close contact
xinyang-109	45	female			27/01/2020	27/01/2020	xinyang-158	31	male			xinyang	2020-02-02	2020-02-02	no	Xinyang Municipal Health Commussion	http://www.hnxywjw.gov.cn/	Ali		xinyang	wuhan, Hubei Province	unknown	unknown	29/01/2020	2020-03-02	2020-03-02	2020-04-02	unknown	close contact	xinyang	unknown	unknown	2020-02-02	2020-05-02	2020-05-02	2020-06-02	unknown	close contact
xinyang-73	53	male			19/01/2020	19/01/2020	xinyang-180	48	male			xinyang	2020-03-02	2020-03-02	no	Xinyang Municipal Health Commussion	http://www.hnxywjw.gov.cn/	Ali		xinyang	xinyang	unknown	unknown	29/01/2020	2020-01-02	2020-01-02	2020-02-02	unknown	close contact	xinyang	unknown	unknown	2020-04-02	2020-07-02	2020-07-02	2020-08-02	unknown	close contact
xinyang-33	18	female			20/01/2020	20/01/2020	xinyang-187	69	female			xinyang	2020-01-02	2020-01-02	no	Xinyang Municipal Health Commussion	http://www.hnxywjw.gov.cn/	Ali		xinyang	wuhan, Hubei Province	19/01/2020	unknown	27/01/2020	29/01/2020	29/01/2020	30/01/2020	mild	close contact	xinyang	unknown	unknown	2020-05-02	2020-07-02	2020-07-02	2020-08-02	unknown	close contact
xinyang-159	61	male			27/01/2020	27/01/2020	xinyang-210	64	male			xinyang	2020-06-02	2020-06-02	no	Xinyang Municipal Health Commussion	http://www.hnxywjw.gov.cn/	Ali		xinyang	xinyang	unknown	unknown	2020-04-02	2020-05-02	2020-05-02	2020-06-02	unknown	close contact	xinyang	unknown	unknown	2020-07-02	2020-09-02	2020-09-02	2020-10-02	unknown	close contact
xinyang-109	45	female			27/01/2020	27/01/2020	xinyang-217	18	male			xinyang	2020-02-02	2020-02-02	no	Xinyang Municipal Health Commussion	http://www.hnxywjw.gov.cn/	Ali		xinyang	wuhan, Hubei Province	unknown	unknown	29/01/2020	2020-03-02	2020-03-02	2020-04-02	unknown	close contact	xinyang	unknown	unknown	2020-07-02	2020-09-02	2020-09-02	2020-10-02	unknown	close contact
xinyang-158	31	male			2020-02-02	2020-02-02	xinyang-218	17	male			xinyang	2020-04-02	2020-04-02	no	Xinyang Municipal Health Commussion	http://www.hnxywjw.gov.cn/	Ali		xinyang	xinyang	unknown	unknown	2020-02-02	2020-05-02	2020-05-02	2020-06-02	unknown	close contact	xinyang	unknown	unknown	2020-06-02	2020-09-02	2020-09-02	2020-10-02	unknown	close contact
xinyang-89	46	female			24/01/2020	24/01/2020	xinyang-221	53	male			xinyang	2020-01-02	2020-01-02	no	Xinyang Municipal Health Commussion	http://www.hnxywjw.gov.cn/	Ali		xinyang	wuhan, Hubei Province	15/01/2020	unknown	31/01/2020	2020-02-02	2020-02-02	2020-03-02	unknown	close contact	xinyang	unknown	unknown	2020-08-02	2020-10-02	2020-10-02	2020-11-02	unknown	close contact
xinyang-39	54	male			16/01/2020	16/01/2020	xinyang-227	51	male			xinyang	25/01/2020	25/01/2020	no	Xinyang Municipal Health Commussion	http://www.hnxywjw.gov.cn/	Ali		xinyang	xinyang	unknown	unknown	22/01/2020	24/01/2020	24/01/2020	25/01/2020	unknown	close contact	xinyang	unknown	unknown	2020-06-02	2020-10-02	2020-10-02	2020-11-02	unknown	close contact
xinyang-205	56	male			25/01/2020	25/01/2020	xinyang-236	54	female			xinyang	2020-11-02	2020-11-02	no	Xinyang Municipal Health Commussion	http://www.hnxywjw.gov.cn/	Ali		xinyang	xinyang	unknown	unknown	2020-07-02	2020-08-02	2020-08-02	2020-09-02	unknown	close contact	xinyang	unknown	unknown	2020-11-02	2020-12-02	2020-12-02	13/02/2020	unknown	close contact
xinyang-237	56	female			2020-01-02	2020-01-02	xinyang-248	57	male			xinyang	27/01/2020	27/01/2020	no	Xinyang Municipal Health Commussion	http://www.hnxywjw.gov.cn/	Ali		xinyang	xinyang	unknown	unknown	2020-11-02	2020-12-02	2020-12-02	13/02/2020	unknown	close contact	xinyang	unknown	unknown	13/02/2020	14/02/2020	14/02/2020	15/02/2020	unknown	close contact
xinyang-200	55	male			25/01/2020	25/01/2020	xinyang-255	26	female			xinyang	2020-10-02	2020-10-02	no	Xinyang Municipal Health Commussion	http://www.hnxywjw.gov.cn/	Ali		xinyang	wuhan, Hubei Province	18/01/2020	unknown	2020-05-02	2020-08-02	2020-08-02	2020-09-02	unknown	close contact	xinyang	unknown	unknown	2020-11-02	15/02/2020	15/02/2020	16/02/2020	unknown	close contact
xinyang-234	37	male			2020-07-02	2020-07-02	xinyang-257	46	male			xinyang	2020-02-02	2020-02-02	no	Xinyang Municipal Health Commussion	http://www.hnxywjw.gov.cn/	Ali		xinyang	unknown	20/01/2020	unknown	2020-11-02	2020-12-02	2020-12-02	13/02/2020	unknown	close contact	xinyang	unknown	unknown	14/02/2020	15/02/2020	15/02/2020	16/02/2020	unknown	close contact
xinyang-125	47	male			23/01/2020	23/01/2020	xinyang-265	56	female			xinyang	31/01/2020	31/01/2020	no	Xinyang Municipal Health Commussion	http://www.hnxywjw.gov.cn/	Ali		xinyang	wuhan, Hubei Province	19/01/2020	unknown	2020-01-02	2020-04-02	2020-04-02	2020-05-02	unknown	close contact	xinyang	unknown	unknown	2020-09-02	17/02/2020	17/02/2020	18/02/2020	unknown	close contact
xinyang-6	46	male			18/01/2020	18/01/2020	xinyang-9	45	female			xinyang	22/01/2020	22/01/2020	no	Xinyang Municipal Health Commussion	http://www.hnxywjw.gov.cn/	Ali		xinyang	wuhan, Hubei Province	18/01/2020	unknown	23/01/2020	24/01/2020	24/01/2020	25/01/2020	unknown	close contact	xinyang	unknown	unknown	25/01/2020	27/01/2020	27/01/2020	28/01/2020	unknown	close contact
xuchang-1	51	female			24/01/2020	24/01/2020	xuchang-18	63	male			xuchang	31/01/2020	31/01/2020	no	Xu Chang Municipal Health Commussion	http://xcswjw.xuchang.gov.cn/	Ali		xuchang	wuhan, Hubei Province	22/01/2020	unknown	24/01/2020	24/01/2020	24/01/2020	2020-07-02	unknown	relative	xuchang	unknown	28/01/2020	31/01/2020	unknown	unknown	2020-07-02	unknown	relative
xuchang-26	27	female			2020-01-02	2020-01-02	xuchang-35	49	female			xuchang	2020-04-02	2020-04-02	no	Xu Chang Municipal Health Commussion	http://xcswjw.xuchang.gov.cn/	Ali		xuchang	xuchang	unknown	2020-04-02	2020-04-02	unknown	unknown	2020-07-02	unknown	relative	xuchang	unknown	unknown	2020-10-02	2020-11-02	2020-11-02	2020-12-02	unknown	relative
xuchang-26	27	female			2020-01-02	2020-01-02	xuchang-36	80	male			xuchang	2020-06-02	2020-06-02	no	Xu Chang Municipal Health Commussion	http://xcswjw.xuchang.gov.cn/	Ali		xuchang	xuchang	unknown	2020-04-02	2020-04-02	unknown	unknown	2020-07-02	unknown	relative	xuchang	unknown	unknown	2020-10-02	2020-11-02	2020-11-02	2020-12-02	unknown	relative
xuchang-35	49	female			2020-04-02	2020-04-02	xuchang-37	58	female			xuchang	2020-12-02	2020-12-02	no	Xu Chang Municipal Health Commussion	http://xcswjw.xuchang.gov.cn/	Ali		xuchang	xuchang	unknown	unknown	2020-10-02	2020-11-02	2020-11-02	2020-12-02	unknown	relative	xuchang	unknown	2020-11-02	2020-12-02	13/02/2020	13/02/2020	14/02/2020	mild	relative
xuchang-35	49	female			2020-04-02	2020-04-02	xuchang-38	61	female			xuchang	2020-10-02	2020-10-02	no	Xu Chang Municipal Health Commussion	http://xcswjw.xuchang.gov.cn/	Ali		xuchang	xuchang	unknown	unknown	2020-10-02	2020-11-02	2020-11-02	2020-12-02	unknown	relative	xuchang	unknown	2020-10-02	2020-10-02	13/02/2020	13/02/2020	14/02/2020	mild	relative
xuchang-35	49	female			2020-04-02	2020-04-02	xuchang-39	55	female			xuchang	2020-07-02	2020-07-02	no	Xu Chang Municipal Health Commussion	http://xcswjw.xuchang.gov.cn/	Ali		xuchang	xuchang	unknown	unknown	2020-10-02	2020-11-02	2020-11-02	2020-12-02	unknown	relative	xuchang	unknown	unknown	2020-11-02	13/02/2020	13/02/2020	14/02/2020	mild	relative
zhengzhou-141	40	male			2020-08-02	2020-08-02	zhengzhou-128	82	male			zhengzhou	2020-08-02	2020-08-02	no	The People_ Government of Zhengzhou Municipality	http://www.zhengzhou.gov.cn	Ali		zhengzhou	wuhan, Hubei Province	23/01/2020	24/01/2020	2020-08-02	2020-12-02	2020-12-02	13/02/2020	unknown	relative	zhengzhou	unknown	24/01/2020	2020-08-02	2020-09-02	2020-09-02	2020-10-02	unknown	relative
zhengzhou-141	40	male			2020-08-02	2020-08-02	zhengzhou-130	74	female			zhengzhou	2020-09-02	2020-09-02	no	The People_ Government of Zhengzhou Municipality	http://www.zhengzhou.gov.cn	Ali		zhengzhou	wuhan, Hubei Province	23/01/2020	24/01/2020	2020-08-02	2020-12-02	2020-12-02	13/02/2020	unknown	relative	zhengzhou	unknown	unknown	2020-09-02	2020-09-02	2020-09-02	2020-10-02	unknown	relative
zhoukou-2	21	male			21/01/2020	21/01/2020	zhoukou-3	19	male			unknown	23/01/2020	23/01/2020	no	Zhoukou Municipal People's Government	http://www.hazhoukou.gov.cn/Home/gkml?code=gstg	Ali		zhoukou	wuhan, Hubei Province	17/01/2020	unknown	22/01/2020	22/01/2020	22/01/2020	27/01/2020	mild	friend	zhoukou	unknown	unknown	23/01/2020	23/01/2020	23/01/2020	27/01/2020	mild	friend
zhoukou-12	40	male			18/01/2020	18/01/2020	zhoukou-33	44	female			zhoukou	27/01/2020	27/01/2020	no	Zhoukou Municipal People's Government	http://www.hazhoukou.gov.cn/Home/gkml?code=gstg	Ali		zhoukou	wuhan, Hubei Province	unknown	unknown	26/01/2020	26/01/2020	26/01/2020	27/01/2020	mild	close contact	zhoukou	unknown	27/01/2020	27/01/2020	30/01/2020	30/01/2020	31/01/2020	mild	close contact
zhoukou-2	21	male			21/01/2020	21/01/2020	zhoukou-49	47	male			wuhan, Hubei Province	27/01/2020	27/01/2020	no	Zhoukou Municipal People's Government	http://www.hazhoukou.gov.cn/Home/gkml?code=gstg	Ali		zhoukou	wuhan, Hubei Province	17/01/2020	unknown	22/01/2020	22/01/2020	22/01/2020	27/01/2020	mild	friend	zhoukou	23/01/2020	28/01/2020	28/01/2020	2020-02-02	2020-02-02	2020-03-02	mild	friend
zhoukou-20	35	male			23/01/2020	23/01/2020	zhoukou-53	31	female			zhoukou	19/01/2020	19/01/2020	no	Zhoukou Municipal People's Government	http://www.hazhoukou.gov.cn/Home/gkml?code=gstg	Ali		zhoukou	wuhan, Hubei Province	unknown	unknown	26/01/2020	28/01/2020	28/01/2020	29/01/2020	mild	close contact	zhoukou	unknown	2020-01-02	2020-01-02	2020-02-02	2020-02-02	2020-03-02	mild	close contact
zhoukou-60	70	male			29/01/2020	29/01/2020	zhoukou-62	25	female			zhoukou	30/01/2020	30/01/2020	no	Zhoukou Municipal People's Government	http://www.hazhoukou.gov.cn/Home/gkml?code=gstg	Ali		zhoukou	zhoukou	unknown	2020-03-02	30/01/2020	2020-04-02	2020-04-02	2020-05-02	mild	relative	zhoukou	unknown	unknown	2020-04-02	2020-05-02	2020-05-02	2020-06-02	mild	relative
zhoukou-62	25	female			30/01/2020	30/01/2020	zhoukou-68	22	male			unknown	2020-08-02	2020-08-02	no	Zhoukou Municipal People's Government	http://www.hazhoukou.gov.cn/Home/gkml?code=gstg	Ali		zhoukou	zhoukou	unknown	unknown	2020-04-02	2020-05-02	2020-05-02	2020-06-02	mild	relative	zhoukou	18/01/2020	2020-08-02	2020-11-02	2020-11-02	2020-11-02	2020-12-02	mild	relative
zhoukou-17	33	male			25/01/2020	25/01/2020	zhoukou-70	56	male			zhoukou	2020-08-02	2020-08-02	no	Zhoukou Municipal People's Government	http://www.hazhoukou.gov.cn/Home/gkml?code=gstg	Ali		zhoukou	wuhan, Hubei Province	unknown	unknown	27/01/2020	27/01/2020	27/01/2020	28/01/2020	mild	close contact	zhoukou	unknown	2020-09-02	2020-09-02	2020-12-02	2020-12-02	13/02/2020	mild	close contact
zhoukou-7	26	male			17/01/2020	17/01/2020	zhoukou-8	28	female			zhoukou	23/01/2020	23/01/2020	no	Zhoukou Municipal People's Government	http://www.hazhoukou.gov.cn/Home/gkml?code=gstg	Ali		zhoukou	unknown	19/01/2020	unknown	25/01/2020	25/01/2020	25/01/2020	27/01/2020	mild	brother	zhoukou	unknown	unknown	25/01/2020	25/01/2020	25/01/2020	27/01/2020	mild	brother
zhoukou-7	26	male			17/01/2020	17/01/2020	zhoukou-9	51	female			zhoukou	24/01/2020	24/01/2020	no	Zhoukou Municipal People's Government	http://www.hazhoukou.gov.cn/Home/gkml?code=gstg	Ali		zhoukou	unknown	19/01/2020	unknown	25/01/2020	25/01/2020	25/01/2020	27/01/2020	mild	close contact	zhoukou	unknown	unknown	25/01/2020	25/01/2020	25/01/2020	27/01/2020	mild	close contact
zhumadian-4	31	male			31/01/2020	31/01/2020	zhumadian-13	57	male			zhumadian	2020-11-02	2020-11-02	no	Zhumadian Municipal People's Government	https://www.zhumadian.gov.cn/html/site_gov/welcome/index.html	Ali		zhumadian	unknown	20/01/2020	2020-06-02	2020-06-02	2020-10-02	2020-10-02	2020-11-02	unknown	close contact	zhumadian	unknown	unknown	2020-11-02	13/02/2020	13/02/2020	14/02/2020	unknown	close contact
zhumadian-4	31	male			31/01/2020	31/01/2020	zhumadian-14	57	female			zhumadian	2020-11-02	2020-11-02	no	Zhumadian Municipal People's Government	https://www.zhumadian.gov.cn/html/site_gov/welcome/index.html	Ali		zhumadian	unknown	20/01/2020	2020-06-02	2020-06-02	2020-10-02	2020-10-02	2020-11-02	unknown	close contact	zhumadian	unknown	unknown	2020-11-02	13/02/2020	13/02/2020	14/02/2020	unknown	close contact
changde-67	62	female			2020-01-02	2020-01-02	changde-68	53	female			changde	24/01/2020	24/01/2020	no	Changde Municipal Health Commussion	http://wjw.changde.gov.cn	Ali		changde	changde	unknown	unknown	2020-09-02	2020-11-02	2020-11-02	2020-12-02	unknown	friend	changde	local	unknown	2020-09-02	2020-11-02	2020-11-02	2020-12-02	unknown	friend
changde-68	53	female			24/01/2020	24/01/2020	changde-69	65	female			changde	2020-01-02	2020-01-02	no	Changde Municipal Health Commussion	http://wjw.changde.gov.cn	Ali		changde	changde	local	unknown	2020-09-02	2020-11-02	2020-11-02	2020-12-02	unknown	sister	changde	local	unknown	2020-04-02	2020-12-02	2020-12-02	13/02/2020	unknown	sister
huaihua-5	36	female			2020-07-01	2020-07-01	huaihua-6	31	male			huaihua	2020-10-01	2020-10-01	no	Huaihua Municipal Health Commussion	http://www.huaihua.gov.cn/wsjkw/c100577/list.shtml	Ali		huaihua	wuhan, Hubei Province	unknown	unknown	15/01/2020	23/01/2020	23/01/2020	23/01/2020	mild	workmate	huaihua	local	unknown	15/01/2020	23/01/2020	23/01/2020	23/01/2020	unknown	workmate
huaihua-6	31	male			2020-10-01	2020-10-01	huaihua-7	41	female			wuhan, Hubei Province	13/01/2020	13/01/2020	no	Huaihua Municipal Health Commussion	http://www.huaihua.gov.cn/wsjkw/c100577/list.shtml	Ali		huaihua	huaihua	local	unknown	15/01/2020	23/01/2020	23/01/2020	23/01/2020	unknown	workmate	huaihua	unknown	unknown	17/01/2020	22/01/2020	22/01/2020	23/01/2020	mild	workmate
yongzhou-4	25	male			26/01/2020	26/01/2020	yongzhou-5	53	female			unknown	28/01/2020	28/01/2020	no	Yongzhou Municipal Health Commussion	http://wjw.yzcity.gov.cn	Ali		yongzhou	wuhan, Hubei Province	17/01/2020	unknown	unknown	2020-02-02	2020-02-02	2020-03-02	mild	close contact	yongzhou	unknown	unknown	unknown	2020-02-02	2020-02-02	2020-03-02	mild	close contact
yongzhou-5	53	female			28/01/2020	28/01/2020	yongzhou-8	32	male			unknown	2020-01-02	2020-01-02	no	Yongzhou Municipal Health Commussion	http://wjw.yzcity.gov.cn	Ali		yongzhou	unknown	unknown	unknown	unknown	2020-02-02	2020-02-02	2020-03-02	mild	close contact	yongzhou	unknown	unknown	unknown	2020-06-02	2020-06-02	2020-07-02	mild	close contact
dingxi-4	54	female			21/01/2020	21/01/2020	dingxi-2	42	female			taiguo	28/01/2020	28/01/2020	no	Health Commussion of Gansu Province	http://wsjk.gansu.gov.cn/	Ali		dingxi	taiguo	21/01/2020	unknown	2020-04-02	2020-04-02	2020-07-02	2020-07-02	mild	close contact	dingxi	21/01/2020	unknown	2020-04-02	2020-04-02	2020-05-02	2020-05-02	mild	close contact
dingxi-4	54	female			21/01/2020	21/01/2020	dingxi-3	26	female			taiguo	2020-01-02	2020-01-02	no	Health Commussion of Gansu Province	http://wsjk.gansu.gov.cn/	Ali		dingxi	taiguo	21/01/2020	unknown	2020-04-02	2020-04-02	2020-07-02	2020-07-02	mild	close contact	dingxi	21/01/2020	unknown	2020-04-02	2020-04-02	2020-05-02	2020-05-02	mild	close contact
dingxi-4	54	female			21/01/2020	21/01/2020	dingxi-5	29	female			taiguo	24/01/2020	24/01/2020	no	Health Commussion of Gansu Province	http://wsjk.gansu.gov.cn/	Ali		dingxi	taiguo	21/01/2020	unknown	2020-04-02	2020-04-02	2020-07-02	2020-07-02	mild	close contact	dingxi	21/01/2020	unknown	2020-04-02	2020-04-02	2020-07-02	2020-07-02	mild	close contact
dingxi-4	54	female			21/01/2020	21/01/2020	dingxi-6	38	female			taiguo	21/01/2020	21/01/2020	no	Health Commussion of Gansu Province	http://wsjk.gansu.gov.cn/	Ali		dingxi	taiguo	21/01/2020	unknown	2020-04-02	2020-04-02	2020-07-02	2020-07-02	mild	close contact	dingxi	21/01/2020	unknown	2020-04-02	2020-04-02	2020-07-02	2020-07-02	mild	close contact
gannan-1	60	male			28/01/2020	28/01/2020	gannan-7	53	female			gannan	2020-04-02	2020-04-02	no	Gannan Tibetan Autonomous Prefecture Health Commission	http://wsjk.gnzrmzf.gov.cn	Ali		gannan	gannan	local	unknown	30/01/2020	30/01/2020	2020-01-02	2020-01-02	mild	close contact	gannan	local	unknown	2020-11-02	2020-11-02	2020-12-02	13/02/2020	mild	close contact
lanzhou-19	51	female			21/01/2020	21/01/2020	lanzhou-26	29	male			lanzhou	2020-07-02	2020-07-02	no	Health Commussion of Gansu Province	http://wsjk.gansu.gov.cn/	Ali		dingxi	taiguo	21/01/2020	unknown	26/01/2020	2020-03-02	2020-03-02	2020-03-02	mild	close contact	lanzhou	local	30/01/2020	2020-07-02	2020-07-02	2020-09-02	2020-11-02	mild	close contact
lanzhou-19	51	female			21/01/2020	21/01/2020	lanzhou-27	47	male			lanzhou	2020-06-02	2020-06-02	no	Health Commussion of Gansu Province	http://wsjk.gansu.gov.cn/	Ali		dingxi	taiguo	21/01/2020	unknown	26/01/2020	2020-03-02	2020-03-02	2020-03-02	mild	close contact	lanzhou	local	unknown	2020-06-02	2020-06-02	2020-09-02	2020-11-02	mild	close contact
pingliang-1	29	male			30/01/2020	30/01/2020	pingliang-7	54	male			pingliang	2020-10-02	2020-10-02	no	Gansu Province Municipal Health Commussion	http://wjw.pingliang.gov.cn/	Ali		pingliang	pingliang	local	unknown	31/01/2020	31/01/2020	2020-07-02	2020-07-02	severe	close contact	pingliang	local	unknown	2020-06-02	2020-06-02	2020-10-02	2020-11-02	mild	close contact
pingliang-1	29	male			30/01/2020	30/01/2020	pingliang-8	34	female			pingliang	2020-10-02	2020-10-02	no	Gansu Province Municipal Health Commussion	http://wjw.pingliang.gov.cn/	Ali		pingliang	pingliang	local	unknown	31/01/2020	31/01/2020	2020-07-02	2020-07-02	severe	brother	pingliang	local	2020-07-02	2020-11-02	2020-11-02	14/02/2020	14/02/2020	mild	sister
tianshui-1	63	male			28/01/2020	28/01/2020	tianshui-10	55	female			tianshui	29/01/2020	29/01/2020	no	Health Commussion of Gansu Province	http://wsjk.gansu.gov.cn	Ali		tianshui	wuhan, Hubei Province	20/01/2020	unknown	28/01/2020	28/01/2020	31/01/2020	31/01/2020	mild	close contact	tianshui	local	unknown	31/01/2020	31/01/2020	2020-08-02	2020-08-02	mild	close contact
tianshui-1	63	male			28/01/2020	28/01/2020	tianshui-9	68	male			tianshui	26/01/2020	26/01/2020	no	Health Commussion of Gansu Province	http://wsjk.gansu.gov.cn	Ali		tianshui	wuhan, Hubei Province	20/01/2020	unknown	28/01/2020	28/01/2020	31/01/2020	31/01/2020	mild	close contact	tianshui	local	unknown	29/01/2020	29/01/2020	2020-08-02	2020-08-02	severe	close contact
tieling-1	51	male			22/01/2020	22/01/2020	tieling-3	51	male			tieling	25/01/2020	25/01/2020	no	Tieling Municipal Health Commussion	http://wjw.tieling.gov.cn/tielingws/tzgg/index.html	Ali		tieling	unknown	17/01/2020	unknown	22/01/2020	23/01/2020	24/01/2020	25/01/2020	unknown	close contact	tieling	local	unknown	29/01/2020	29/01/2020	31/01/2020	2020-01-02	mild	close contact
baoji-7	64	male			29/01/2020	29/01/2020	baoji-12	71	male			baoji	2020-03-02	2020-03-02	no	Baoji Municipal Health Commussion	http://wjw.baoji.gov.cn	Ali		baoji	baoji	local	unknown	30/01/2020	2020-02-02	2020-02-02	2020-02-02	mild	close contact	baoji	local	unknown	2020-03-02	2020-07-02	2020-07-02	2020-07-02	mild	close contact
baoji-4	46	male			21/01/2020	21/01/2020	baoji-7	64	male			baoji	29/01/2020	29/01/2020	no	Baoji Municipal Health Commussion	http://wjw.baoji.gov.cn	Ali		baoji	wuhan, Hubei Province	13/01/2020	unknown	22/01/2020	29/01/2020	29/01/2020	29/01/2020	mild	cousin	baoji	local	unknown	30/01/2020	2020-02-02	2020-02-02	2020-02-02	mild	cousin
baoji-4	46	male			21/01/2020	21/01/2020	baoji-9	56	male			baoji	21/01/2020	21/01/2020	no	Baoji Municipal Health Commussion	http://wjw.baoji.gov.cn	Ali		baoji	wuhan, Hubei Province	13/01/2020	unknown	22/01/2020	29/01/2020	29/01/2020	29/01/2020	mild	close contact	baoji	local	unknown	23/01/2020	2020-04-02	2020-04-02	2020-04-02	mild	close contact
hanzhong-25	50	male			18/01/2020	18/01/2020	hanzhong-11	41	male			hanzhong	29/01/2020	29/01/2020	no	Shanxi Province Municipal Health Commussion	http://sxwjw.shaanxi.gov.cn/	Ali		hanzhong	wuhan, Hubei Province	17/01/2020	unknown	22/01/2020	27/01/2020	27/01/2020	27/01/2020	mild	close contact	hanzhong	local	27/01/2020	29/01/2020	2020-01-02	2020-01-02	2020-01-02	mild	close contact
hanzhong-14	41	male			31/01/2020	31/01/2020	hanzhong-18	62	female			hanzhong	27/01/2020	27/01/2020	no	Shanxi Province Municipal Health Commussion	http://sxwjw.shaanxi.gov.cn/	Ali		hanzhong	hanzhong	local	unknown	31/01/2020	2020-04-02	2020-04-02	2020-04-02	mild	close contact	hanzhong	local	unknown	28/01/2020	2020-06-02	2020-06-02	2020-06-02	mild	close contact
hanzhong-25	50	male			18/01/2020	18/01/2020	hanzhong-3	49	male			hanzhong	21/01/2020	21/01/2020	no	Shanxi Province Municipal Health Commussion	http://sxwjw.shaanxi.gov.cn/	Ali		hanzhong	wuhan, Hubei Province	17/01/2020	unknown	22/01/2020	27/01/2020	27/01/2020	27/01/2020	mild	close contact	hanzhong	local	unknown	26/01/2020	29/01/2020	29/01/2020	29/01/2020	mild	close contact
hanzhong-25	50	male			18/01/2020	18/01/2020	hanzhong-5	67	male			hanzhong	24/01/2020	24/01/2020	no	Shanxi Province Municipal Health Commussion	http://sxwjw.shaanxi.gov.cn/	Ali		hanzhong	wuhan, Hubei Province	17/01/2020	unknown	22/01/2020	27/01/2020	27/01/2020	27/01/2020	mild	close contact	hanzhong	local	unknown	24/01/2020	31/01/2020	31/01/2020	31/01/2020	mild	close contact
hanzhong-25	50	male			18/01/2020	18/01/2020	hanzhong-6	35	female			wuhan, Hubei Province	27/01/2020	27/01/2020	no	Shanxi Province Municipal Health Commussion	http://sxwjw.shaanxi.gov.cn/	Ali		hanzhong	wuhan, Hubei Province	17/01/2020	unknown	22/01/2020	27/01/2020	27/01/2020	27/01/2020	mild	close contact	hanzhong	17/01/2020	unknown	27/01/2020	31/01/2020	31/01/2020	31/01/2020	mild	close contact
xian-1	32	female			16/01/2020	16/01/2020	shangluo-1	32	female			shangluo	25/01/2020	25/01/2020	no	Shanxi Province Municipal Health Commussion	http://sxwjw.shaanxi.gov.cn/	Ali		xian	hangzhou	14/01/2020	unknown	20/01/2020	21/01/2020	23/01/2020	23/01/2020	mild	close contact	shangluo	local	unknown	26/01/2020	28/01/2020	28/01/2020	28/01/2020	mild	close contact
xian-44	50	female			31/01/2020	31/01/2020	xian-111	50	male			xian	28/01/2020	28/01/2020	no	Shanxi Province Municipal Health Commussion	http://sxwjw.shaanxi.gov.cn/	Ali		xian	xian	local	unknown	2020-01-02	2020-02-02	2020-02-02	2020-02-02	mild	close contact	xian	2020-09-01	unknown	2020-02-02	2020-02-02	13/02/2020	13/02/2020	mild	close contact
xian-87	22	male			31/01/2020	31/01/2020	xian-112	89	male			xian	2020-09-02	2020-09-02	no	Shanxi Province Municipal Health Commussion	http://sxwjw.shaanxi.gov.cn/	Ali		xian	wuhan, Hubei Province	14/01/2020	unknown	31/01/2020	2020-08-02	2020-08-02	2020-08-02	mild	close contact	xian	local	unknown	2020-10-02	2020-10-02	13/02/2020	13/02/2020	mild	close contact
xian-86	31	female			31/01/2020	31/01/2020	xian-113	81	female			xian	2020-06-02	2020-06-02	no	Shanxi Province Municipal Health Commussion	http://sxwjw.shaanxi.gov.cn/	Ali		xian	xian	local	unknown	2020-04-02	2020-08-02	2020-08-02	2020-08-02	mild	close contact	xian	local	2020-05-02	2020-11-02	13/02/2020	13/02/2020	13/02/2020	mild	close contact
xian-112	89	male			2020-09-02	2020-09-02	xian-117	56	female			xian	2020-12-02	2020-12-02	no	Shanxi Province Municipal Health Commussion	http://sxwjw.shaanxi.gov.cn/	Ali		xian	xian	local	unknown	2020-10-02	2020-10-02	13/02/2020	13/02/2020	mild	close contact	xian	local	2020-11-02	13/02/2020	19/02/2020	19/02/2020	19/02/2020	mild	close contact
hanzhong-26	40	female			18/01/2020	18/01/2020	xian-12	46	female			xian	22/01/2020	22/01/2020	no	Shanxi Province Municipal Health Commussion	http://sxwjw.shaanxi.gov.cn/	Ali		hanzhong	wuhan, Hubei Province	17/01/2020	unknown	22/01/2020	27/01/2020	27/01/2020	27/01/2020	mild	close contact	xian	local	unknown	23/01/2020	29/01/2020	29/01/2020	29/01/2020	mild	close contact
xian-21	49	female			24/01/2020	24/01/2020	xian-48	47	female			xian	25/01/2020	25/01/2020	no	Shanxi Province Municipal Health Commussion	http://sxwjw.shaanxi.gov.cn/	Ali		xian	shanghai	17/01/2020	unknown	24/01/2020	31/01/2020	31/01/2020	31/01/2020	mild	friend	xian	local	unknown	28/01/2020	2020-03-02	2020-03-02	2020-03-02	mild	friend
xian-27	13	male			26/01/2020	26/01/2020	xian-49	54	male			xian	30/01/2020	30/01/2020	no	Shanxi Province Municipal Health Commussion	http://sxwjw.shaanxi.gov.cn/	Ali		xian	xiaogan, Hubei Province	20/01/2020	unknown	28/01/2020	31/01/2020	31/01/2020	31/01/2020	mild	close contact	xian	local	29/01/2020	29/01/2020	2020-03-02	2020-03-02	2020-03-02	mild	close contact
hanzhong-25	50	male			18/01/2020	18/01/2020	xian-50	50	male			xian	29/01/2020	29/01/2020	no	Shanxi Province Municipal Health Commussion	http://sxwjw.shaanxi.gov.cn/	Ali		hanzhong	wuhan, Hubei Province	17/01/2020	unknown	22/01/2020	27/01/2020	27/01/2020	27/01/2020	mild	close contact	xian	local	29/01/2020	29/01/2020	31/01/2020	2020-03-02	2020-03-02	mild	close contact
xian-13	66	male			18/01/2020	18/01/2020	xian-52	35	female			xian	25/01/2020	25/01/2020	no	Shanxi Province Municipal Health Commussion	http://sxwjw.shaanxi.gov.cn/	Ali		xian	xian	local	unknown	18/01/2020	29/01/2020	29/01/2020	29/01/2020	mild	close contact	xian	local	unknown	31/01/2020	2020-03-02	2020-03-02	2020-03-02	mild	close contact
xian-21	49	female			24/01/2020	24/01/2020	xian-62	50	female			xian	31/01/2020	31/01/2020	no	Shanxi Province Municipal Health Commussion	http://sxwjw.shaanxi.gov.cn/	Ali		xian	shanghai	17/01/2020	unknown	24/01/2020	31/01/2020	31/01/2020	31/01/2020	mild	sister	xian	local	31/01/2020	unknown	2020-05-02	2020-05-02	2020-05-02	mild	sister
xian-37	40	male			28/01/2020	28/01/2020	xian-64	33	male			xian	24/01/2020	24/01/2020	no	Shanxi Province Municipal Health Commussion	http://sxwjw.shaanxi.gov.cn/	Ali		xian	wuhan, Hubei Province	18/01/2020	unknown	28/01/2020	2020-01-02	2020-01-02	2020-01-02	mild	friend	xian	local	unknown	25/01/2020	2020-05-02	2020-05-02	2020-05-02	mild	friend
xian-83	57	female			27/01/2020	27/01/2020	xian-90	50	male			huayin	2020-05-02	2020-05-02	no	Shanxi Province Municipal Health Commussion	http://sxwjw.shaanxi.gov.cn/	Ali		xian	xian	local	unknown	27/01/2020	2020-08-02	2020-08-02	2020-08-02	mild	close contact	xian	23/01/2020	unknown	2020-06-02	2020-09-02	2020-09-02	2020-09-02	mild	close contact
xian-13	66	male			18/01/2020	18/01/2020	xian-91	43	male			xian	2020-03-02	2020-03-02	no	Shanxi Province Municipal Health Commussion	http://sxwjw.shaanxi.gov.cn/	Ali		xian	xian	local	unknown	18/01/2020	29/01/2020	29/01/2020	29/01/2020	mild	close contact	xian	local	27/01/2020	2020-05-02	2020-09-02	2020-09-02	2020-09-02	mild	close contact
xian-83	57	female			27/01/2020	27/01/2020	xian-97	70	female			xian	25/01/2020	25/01/2020	no	Shanxi Province Municipal Health Commussion	http://sxwjw.shaanxi.gov.cn/	Ali		xian	xian	local	unknown	27/01/2020	2020-08-02	2020-08-02	2020-08-02	mild	close contact	xian	local	unknown	2020-01-02	2020-10-02	2020-10-02	2020-10-02	mild	close contact
xian-13	66	male			18/01/2020	18/01/2020	xian-98	81	male			xian	20/01/2020	20/01/2020	no	Shanxi Province Municipal Health Commussion	http://sxwjw.shaanxi.gov.cn/	Ali		xian	xian	local	unknown	18/01/2020	29/01/2020	29/01/2020	29/01/2020	mild	close contact	xian	local	unknown	20/01/2020	2020-09-02	2020-11-02	2020-11-02	mild	close contact
hanzhong-7	37	male			27/01/2020	27/01/2020	xianyang-10	41	female			xianyang	25/01/2020	25/01/2020	no	Shanxi Province Municipal Health Commussion	http://sxwjw.shaanxi.gov.cn/	Ali		hanzhong	wuhan, Hubei Province	16/01/2020	unknown	29/01/2020	31/01/2020	31/01/2020	31/01/2020	mild	close contact	xianyang	local	unknown	25/01/2020	2020-04-02	2020-04-02	2020-04-02	mild	close contact
daqing-7	unknown	unknown			23/01/2020	23/01/2020	daqing-12	unknown	female			daqing	2020-02-02	2020-02-02	no	Daqing Municipal People's Government	http://www.daqing.gov.cn/	Ali		daqing	wuhan, Hubei Province	21/01/2020	24/01/2020	24/01/2020	28/01/2020	30/01/2020	2020-05-02	unknown	relative	daqing	local	unknown	2020-02-02	2020-02-02	2020-10-02	2020-11-02	unknown	relative
daqing-1	unknown	female			18/01/2020	18/01/2020	daqing-3	unknown	female			daqing	21/01/2020	21/01/2020	no	Daqing Municipal People's Government	http://www.daqing.gov.cn/	Ali		daqing	wuhan, Hubei Province	14/01/2020	unknown	22/01/2020	22/01/2020	23/01/2020	2020-05-02	unknown	sister	daqing	local	22/01/2020	23/01/2020	23/01/2020	25/01/2020	2020-05-02	unknown	sister
23	47	male			26/01/2020	26/01/2020	26	74	female			Tianjin	30/01/2020	30/01/2020	Non-household	Tianjin Municipal Health Commission	http://wsjk.tj.gov.cn/	Du			Tianjin
23	47	male			26/01/2020	26/01/2020	27	75	male			Tianjin	30/01/2020	30/01/2020	Non-household	Tianjin Municipal Health Commission	http://wsjk.tj.gov.cn/	Du			Tianjin
28	61	female			25/01/2020	25/01/2020	30	61	male			Tianjin	31/01/2020	31/01/2020	Household	Tianjin Municipal Health Commission	http://wsjk.tj.gov.cn/	Du			Xiaogan
35	49	male			26/01/2020	26/01/2020	37	48	female			Tianjin	30/01/2020	30/01/2020	No information	Tianjin Municipal Health Commission	http://wsjk.tj.gov.cn/	Du			Tianjin
22	57	male			24/01/2020	24/01/2020	43	90	male			Tianjin	26/01/2020	26/01/2020	Non-household	Tianjin Municipal Health Commission	http://wsjk.tj.gov.cn/	Du			Wuhan
49	35	male			28/01/2020	28/01/2020	53	66	male			Tianjin	2020-01-02	2020-01-02	Household	Tianjin Municipal Health Commission	http://wsjk.tj.gov.cn/	Du			Tianjin
62	43	female			25/01/2020	25/01/2020	60	52	female			Tianjin	27/01/2020	27/01/2020	Non-household	Tianjin Municipal Health Commission	http://wsjk.tj.gov.cn/	Du			Beijing
60	52	female			27/01/2020	27/01/2020	61	53	male			Tianjin	28/01/2020	28/01/2020	Non-household	Tianjin Municipal Health Commission	http://wsjk.tj.gov.cn/	Du			Tianjin
60	52	female			27/01/2020	27/01/2020	63	35	female			Tianjin	21/01/2020	21/01/2020	Non-household	Tianjin Municipal Health Commission	http://wsjk.tj.gov.cn/	Du			Tianjin
63	35	female			21/01/2020	21/01/2020	64	26	female			Tianjin	29/01/2020	29/01/2020	Non-household	Tianjin Municipal Health Commission	http://wsjk.tj.gov.cn/	Du			Tianjin
65	66	female			2020-02-02	2020-02-02	67	37	female			Tianjin	30/01/2020	30/01/2020	Non-household	Tianjin Municipal Health Commission	http://wsjk.tj.gov.cn/	Du			Tianjin
66	36	female			27/01/2020	27/01/2020	71	31	male			Tianjin	2020-01-02	2020-01-02	Non-household	Tianjin Municipal Health Commission	http://wsjk.tj.gov.cn/	Du			Tianjin
68	46	female			31/01/2020	31/01/2020	74	76	female			Tianjin	2020-03-02	2020-03-02	Household	Tianjin Municipal Health Commission	http://wsjk.tj.gov.cn/	Du			Tianjin
88	43	female			2020-02-02	2020-02-02	79	45	male			Tianjin	2020-02-02	2020-02-02	Household	Tianjin Municipal Health Commission	http://wsjk.tj.gov.cn/	Du			Tianjin
76	65	female			2020-01-02	2020-01-02	82	65	male			Tianjin	31/01/2020	31/01/2020	Non-household	Tianjin Municipal Health Commission	http://wsjk.tj.gov.cn/	Du			Tianjin
63	35	female			21/01/2020	21/01/2020	84	42	female			Tianjin	2020-03-02	2020-03-02	Non-household	Tianjin Municipal Health Commission	http://wsjk.tj.gov.cn/	Du			Tianjin
63	35	female			21/01/2020	21/01/2020	85	36	male			Tianjin	2020-04-02	2020-04-02	Household	Tianjin Municipal Health Commission	http://wsjk.tj.gov.cn/	Du			Tianjin
76	65	female			2020-01-02	2020-01-02	86	56	female			Tianjin	27/01/2020	27/01/2020	Household	Tianjin Municipal Health Commission	http://wsjk.tj.gov.cn/	Du			Tianjin
76	65	female			2020-01-02	2020-01-02	87	65	male			Tianjin	31/01/2020	31/01/2020	Household	Tianjin Municipal Health Commission	http://wsjk.tj.gov.cn/	Du			Tianjin
22	57	male			24/01/2020	24/01/2020	93	56	female			Tianjin	2020-01-02	2020-01-02	Non-household	Tianjin Municipal Health Commission	http://wsjk.tj.gov.cn/	Du			Wuhan
95	34	male			22/01/2020	22/01/2020	96	42	male			Tianjin	28/01/2020	28/01/2020	Household	Tianjin Municipal Health Commission	http://wsjk.tj.gov.cn/	Du			Tianjin
97	80	male			2020-09-01	2020-09-01	98	59	male			Cangzhou	22/01/2020	22/01/2020	Non-household	Cangzhou Municipal Health Commission	https://weibo.com/cangzhounews	Du			Wuhan
97	80	male			2020-09-01	2020-09-01	106	41	male			Cangzhou	23/01/2020	23/01/2020	Non-household	Cangzhou Municipal Health Commission	https://weibo.com/cangzhounews	Du			Wuhan
97	80	male			2020-09-01	2020-09-01	107	61	male			Cangzhou	23/01/2020	23/01/2020	Non-household	Cangzhou Municipal Health Commission	https://weibo.com/cangzhounews	Du			Wuhan
97	80	male			2020-09-01	2020-09-01	108	62	male			Cangzhou	25/01/2020	25/01/2020	Non-household	Cangzhou Municipal Health Commission	https://weibo.com/cangzhounews	Du			Wuhan
109	29	female			23/01/2020	23/01/2020	110	85	female			Cangzhou	28/01/2020	28/01/2020	Household	Cangzhou Municipal Health Commission	https://weibo.com/cangzhounews	Du			Wuhan
97	80	male			2020-09-01	2020-09-01	111	72	female			Cangzhou	24/01/2020	24/01/2020	Non-household	Cangzhou Municipal Health Commission	https://weibo.com/cangzhounews	Du			Wuhan
103	38	male			25/01/2020	25/01/2020	112	49	female			Cangzhou	27/01/2020	27/01/2020	Non-household	Cangzhou Municipal Health Commission	https://weibo.com/cangzhounews	Du			Wuhan
97	80	male			2020-09-01	2020-09-01	119	51	female			Cangzhou	19/01/2020	19/01/2020	Non-household	Cangzhou Municipal Health Commission	https://weibo.com/cangzhounews	Du			Wuhan
97	80	male			2020-09-01	2020-09-01	120	62	female			Cangzhou	25/01/2020	25/01/2020	Non-household	Cangzhou Municipal Health Commission	https://weibo.com/cangzhounews	Du			Wuhan
148	28	female			28/01/2020	28/01/2020	154	67	male			Tangshan	28/01/2020	28/01/2020	Non-household	Tangshan Municipal Health Commission	http://wsjkwyh.tangshan.gov.cn/	Du			Tangshan
154	67	male			28/01/2020	28/01/2020	155	32	male			Tangshan	2020-04-02	2020-04-02	Non-household	Tangshan Municipal Health Commission	http://wsjkwyh.tangshan.gov.cn/	Du			Tangshan
154	67	male			28/01/2020	28/01/2020	157	71	female			Tangshan	2020-02-02	2020-02-02	Non-household	Tangshan Municipal Health Commission	http://wsjkwyh.tangshan.gov.cn/	Du			Tangshan
154	67	male			28/01/2020	28/01/2020	163	45	male			Tangshan	2020-09-02	2020-09-02	Non-household	Tangshan Municipal Health Commission	http://wsjkwyh.tangshan.gov.cn/	Du			Tangshan
183	42	male			24/01/2020	24/01/2020	184	67	male			Shijiazhuang	30/01/2020	30/01/2020	No information	Shijiazhuang Municipal Health Commission	http://wsjk.sjz.gov.cn	Du			Guangzhou
201		female			2020-02-02	2020-02-02	202		male			Chengde	2020-03-02	2020-03-02	Non-household	Chengde Municipal Health Commission	http://wjw.chengde.gov.cn/	Du			Xiaogan
211	59	male			28/01/2020	28/01/2020	220	34	female			Xingtai	2020-01-02	2020-01-02	Household	Xingtai Municipal Health Commission	http://wsjkw.xingtai.gov.cn	Du			Wuhan
227	27	male			23/01/2020	23/01/2020	229	50	female			Qinhuangdao	2020-03-02	2020-03-02	Non-household	Qinhuangdao Municipal Health Commission	http://wjw.qhd.gov.cn/	Du			Beijing
271	57	female			2020-12-01	2020-12-01	275	33	female			Langfang	29/01/2020	29/01/2020	Non-household	Langfang Municipal Health Commission	http://wjw.lf.gov.cn/html/index.html	Du			Wuhan
267	21	male			23/01/2020	23/01/2020	277	35	male			Langfang	2020-02-02	2020-02-02	Non-household	Langfang Municipal Health Commission	http://wjw.lf.gov.cn/html/index.html	Du			Wuhan
267	21	male			23/01/2020	23/01/2020	280	35	male			Langfang	2020-07-02	2020-07-02	Non-household	Langfang Municipal Health Commission	http://wjw.lf.gov.cn/html/index.html	Du			Wuhan
284	30	male			27/01/2020	27/01/2020	286	53	female			Langfang	2020-07-02	2020-07-02	Non-household	Langfang Municipal Health Commission	http://wjw.lf.gov.cn/html/index.html	Du			Langfang
448	22	female			31/01/2020	31/01/2020	457	47	male			Chengdu	28/01/2020	28/01/2020	Household	Chengdu Municipal Health Commission	http://cdwjw.chengdu.gov.cn/cdwjw/c135632/yqbd.shtml	Du			Chengdu
470	31	female			2020-02-02	2020-02-02	471	9	male			Chengdu	2020-02-02	2020-02-02	No information	Chengdu Municipal Health Commission	http://cdwjw.chengdu.gov.cn/cdwjw/c135632/yqbd.shtml	Du			Hubei
479	43	female			28/01/2020	28/01/2020	480	64	female			Chengdu	28/01/2020	28/01/2020	No information	Chengdu Municipal Health Commission	http://cdwjw.chengdu.gov.cn/cdwjw/c135632/yqbd.shtml	Du			No information
465	47	male			31/01/2020	31/01/2020	483	47	female			Chengdu	2020-04-02	2020-04-02	No information	Chengdu Municipal Health Commission	http://cdwjw.chengdu.gov.cn/cdwjw/c135632/yqbd.shtml	Du			Wuhan
500	55	male			23/01/2020	23/01/2020	499	54	female			Chengdu	30/01/2020	30/01/2020	Household	Chengdu Municipal Health Commission	http://cdwjw.chengdu.gov.cn/cdwjw/c135632/yqbd.shtml	Du			Chengdu
521	34	male			31/01/2020	31/01/2020	527	28	female			Bazhong	2020-04-02	2020-04-02	No information	Bazhong Municipal Health Commission	http://wsjkw.cnbz.gov.cn/index.html	Du			Wuhan
521	34	male			31/01/2020	31/01/2020	528	60	female			Bazhong	2020-04-02	2020-04-02	No information	Bazhong Municipal Health Commission	http://wsjkw.cnbz.gov.cn/index.html	Du			Wuhan
521	34	male			31/01/2020	31/01/2020	529	4	male			Bazhong	2020-04-02	2020-04-02	No information	Bazhong Municipal Health Commission	http://wsjkw.cnbz.gov.cn/index.html	Du			Wuhan
521	34	male			31/01/2020	31/01/2020	530	2	male			Bazhong	2020-04-02	2020-04-02	No information	Bazhong Municipal Health Commission	http://wsjkw.cnbz.gov.cn/index.html	Du			Wuhan
514	52	female			26/01/2020	26/01/2020	531	19	male			Bazhong	2020-02-02	2020-02-02	No information	Bazhong Municipal Health Commission	http://wsjkw.cnbz.gov.cn/index.html	Du			Wuhan
525	45	male			29/01/2020	29/01/2020	532	53	female			Bazhong	2020-01-02	2020-01-02	Non-household	Bazhong Municipal Health Commission	http://wsjkw.cnbz.gov.cn/index.html	Du			Wuhan
559	47	female			27/01/2020	27/01/2020	563	47	male			Deyang	29/01/2020	29/01/2020	Household	Deyang Municipal Health Commission	https://wjw.deyang.gov.cn/	Du			Wuhan
559	47	female			27/01/2020	27/01/2020	564	44	female			Deyang	29/01/2020	29/01/2020	Household	Deyang Municipal Health Commission	https://wjw.deyang.gov.cn/	Du			Wuhan
560	53	male			28/01/2020	28/01/2020	565	45	male			Deyang	30/01/2020	30/01/2020	Non-household	Deyang Municipal Health Commission	https://wjw.deyang.gov.cn/	Du			Wuhan
559	47	female			27/01/2020	27/01/2020	566	66	female			Deyang	30/01/2020	30/01/2020	Household	Deyang Municipal Health Commission	https://wjw.deyang.gov.cn/	Du			Wuhan
560	53	male			28/01/2020	28/01/2020	568	44	male			Deyang	30/01/2020	30/01/2020	No information	Deyang Municipal Health Commission	https://wjw.deyang.gov.cn/	Du			Wuhan
567	29	female			30/01/2020	30/01/2020	570	31	male			Deyang	2020-07-02	2020-07-02	Household	Deyang Municipal Health Commission	https://wjw.deyang.gov.cn/	Du			Jingzhou, Hubei Province
559	47	female			27/01/2020	27/01/2020	571	45	male			Deyang	2020-02-02	2020-02-02	Household	Deyang Municipal Health Commission	https://wjw.deyang.gov.cn/	Du			Wuhan
578	51	male			2020-01-02	2020-01-02	581	49	male			Ganzi	2020-02-02	2020-02-02	No information	Ganzi Tibetan Autonomous Prefecture Health Commission	http://wjw.gzz.gov.cn/	Du			Chengdu
574	25	female			23/01/2020	23/01/2020	582	28	female			Ganzi	2020-03-02	2020-03-02	No information	Ganzi Tibetan Autonomous Prefecture Health Commission	http://wjw.gzz.gov.cn/	Du			Wuhan
610	49	female			2020-03-02	2020-03-02	611	45	male			Guang'an	2020-05-02	2020-05-02	No information	Guang'an Municipal Health Commission	http://wjw.guang-an.gov.cn/	Du			No information
610	49	female			2020-03-02	2020-03-02	612	21	male			Guang'an	2020-05-02	2020-05-02	No information	Guang'an Municipal Health Commission	http://wjw.guang-an.gov.cn/	Du			No information
623	32	male			25/01/2020	25/01/2020	624	49	female			Leshan	2020-05-02	2020-05-02	Household	Leshan Municipal Health Commission	http://swjj.leshan.gov.cn	Du			Wuhan
625	28	female			23/01/2020	23/01/2020	626	32	male			Liangshan	24/01/2020	24/01/2020	No information	Liangshan Municipal Health Commission	http://wjw.lsz.gov.cn/	Du			Wuhan
635	31	male			25/01/2020	25/01/2020	636	24	female			Luzhou	25/01/2020	25/01/2020	No information	Official Weibo of Information Office of Luzhou municipal People's government	https://weibo.com/luzhouzhengwu	Du			Wuhan
654	50	female			25/01/2020	25/01/2020	653	57	male			Luzhou	27/01/2020	27/01/2020	Household	Official Weibo of Information Office of Luzhou municipal People's government	https://weibo.com/luzhouzhengwu	Du			Luzhou
655	56	female			26/01/2020	26/01/2020	656	63	male			Luzhou	26/01/2020	26/01/2020	Household	Official Weibo of Information Office of Luzhou municipal People's government	https://weibo.com/luzhouzhengwu	Du			No information
696	47	male			30/01/2020	30/01/2020	703	67	female			Nanchong	2020-01-02	2020-01-02	No information	Nanchong Municipal Health Commission	http://wsjsw.nanchong.gov.cn	Du			No information
686	59	male			29/01/2020	29/01/2020	704	35	female			Nanchong	2020-02-02	2020-02-02	Non-household	Nanchong Municipal Health Commission	http://wsjsw.nanchong.gov.cn	Du			No information
707	44	female			23/01/2020	23/01/2020	708	47	male			Neijiang	23/01/2020	23/01/2020	No information	Neijiang Municipal Health Commission	http://wsj.neijiang.gov.cn/	Du			Wuhan
707	44	female			23/01/2020	23/01/2020	709	16	male			Neijiang	23/01/2020	23/01/2020	No information	Neijiang Municipal Health Commission	http://wsj.neijiang.gov.cn/	Du			Wuhan
712	36	male			29/01/2020	29/01/2020	717	33	male			Neijiang	30/01/2020	30/01/2020	Non-household	Neijiang Municipal Health Commission	http://wsj.neijiang.gov.cn/	Du			Wuhan
707	44	female			23/01/2020	23/01/2020	723	45	male			Neijiang	2020-06-02	2020-06-02	Household	Neijiang Municipal Health Commission	http://wsj.neijiang.gov.cn/	Du			Wuhan
725	49	male			29/01/2020	29/01/2020	726	48	female			Panzhihua	29/01/2020	29/01/2020	No information	Panzhihua Municipal Health Commission	http://wjw.panzhihua.gov.cn/	Du			No information
725	49	male			29/01/2020	29/01/2020	727	50	female			Panzhihua	29/01/2020	29/01/2020	No information	Panzhihua Municipal Health Commission	http://wjw.panzhihua.gov.cn/	Du			No information
725	49	male			29/01/2020	29/01/2020	728	24	male			Panzhihua	29/01/2020	29/01/2020	No information	Panzhihua Municipal Health Commission	http://wjw.panzhihua.gov.cn/	Du			No information
725	49	male			29/01/2020	29/01/2020	729	46	male			Panzhihua	29/01/2020	29/01/2020	No information	Panzhihua Municipal Health Commission	http://wjw.panzhihua.gov.cn/	Du			No information
725	49	male			29/01/2020	29/01/2020	730	18	male			Panzhihua	29/01/2020	29/01/2020	No information	Panzhihua Municipal Health Commission	http://wjw.panzhihua.gov.cn/	Du			No information
725	49	male			29/01/2020	29/01/2020	732	54	male			Panzhihua	31/01/2020	31/01/2020	Non-household	Panzhihua Municipal Health Commission	http://wjw.panzhihua.gov.cn/	Du			No information
732	54	male			31/01/2020	31/01/2020	733	22	male			Panzhihua	30/01/2020	30/01/2020	Non-household	Panzhihua Municipal Health Commission	http://wjw.panzhihua.gov.cn/	Du			Panzhihua
725	49	male			29/01/2020	29/01/2020	734	78	female			Panzhihua	2020-03-02	2020-03-02	Non-household	Panzhihua Municipal Health Commission	http://wjw.panzhihua.gov.cn/	Du			No information
725	49	male			29/01/2020	29/01/2020	735	48				Panzhihua	2020-07-02	2020-07-02	Non-household	Panzhihua Municipal Health Commission	http://wjw.panzhihua.gov.cn/	Du			No information
741	35	male			13/01/2020	13/01/2020	740	31	male			Suining	28/01/2020	28/01/2020	No information	Suining Municipal Health Commission	http://swjw.suining.gov.cn/home	Du			Wuhan
787	48	male			26/01/2020	26/01/2020	786	49	female			Fuyang	27/01/2020	27/01/2020	No information	Fuyang Municipal Health Commission	http://wjw.fy.gov.cn/	Du			Wuhan
776	21	female			18/01/2020	18/01/2020	788	27	female			Fuyang	29/01/2020	29/01/2020	Household	Fuyang Municipal Health Commission	http://wjw.fy.gov.cn/	Du			Wuhan
784	44	male			20/01/2020	20/01/2020	797	45	female			Fuyang	26/01/2020	26/01/2020	Household	Fuyang Municipal Health Commission	http://wjw.fy.gov.cn/	Du			Fuyang
784	44	male			20/01/2020	20/01/2020	798	20	female			Fuyang	25/01/2020	25/01/2020	Household	Fuyang Municipal Health Commission	http://wjw.fy.gov.cn/	Du			Fuyang
787	48	male			26/01/2020	26/01/2020	808	21	female			Fuyang	30/01/2020	30/01/2020	Household	Fuyang Municipal Health Commission	http://wjw.fy.gov.cn/	Du			Wuhan
801	31	female			20/01/2020	20/01/2020	816	30	male			Fuyang	26/01/2020	26/01/2020	Household	Fuyang Municipal Health Commission	http://wjw.fy.gov.cn/	Du			Wuhan
800	47	male			28/01/2020	28/01/2020	821	41	female			Fuyang	2020-01-02	2020-01-02	No information	Fuyang Municipal Health Commission	http://wjw.fy.gov.cn/	Du			Wuhan
800	47	male			28/01/2020	28/01/2020	822	1	female			Fuyang	2020-01-02	2020-01-02	Household	Fuyang Municipal Health Commission	http://wjw.fy.gov.cn/	Du			Wuhan
797	45	female			26/01/2020	26/01/2020	829	55	male			Fuyang	28/01/2020	28/01/2020	Non-household	Fuyang Municipal Health Commission	http://wjw.fy.gov.cn/	Du			Fuyang
830	68	female			23/01/2020	23/01/2020	831	67	male			Fuyang	25/01/2020	25/01/2020	Non-household	Fuyang Municipal Health Commission	http://wjw.fy.gov.cn/	Du			Fuyang
784	44	male			20/01/2020	20/01/2020	840	25	male			Fuyang	31/01/2020	31/01/2020	Non-household	Fuyang Municipal Health Commission	http://wjw.fy.gov.cn/	Du			Fuyang
839	47	male			28/01/2020	28/01/2020	846	46	female			Fuyang	27/01/2020	27/01/2020	Household	Fuyang Municipal Health Commission	http://wjw.fy.gov.cn/	Du			Wuhan
823	49	male			28/01/2020	28/01/2020	850	47	female			Fuyang	2020-06-02	2020-06-02	Non-household	Fuyang Municipal Health Commission	http://wjw.fy.gov.cn/	Du			Xiao Shan
857	50	female			2020-10-01	2020-10-01	859	40	female			Hefei	15/01/2020	15/01/2020	Non-household	Hefei Municipal Health Commission	http://wjw.hefei.gov.cn/	Du			Wuhan
857	50	female			2020-10-01	2020-10-01	860	51	male			Hefei	17/01/2020	17/01/2020	Non-household	Hefei Municipal Health Commission	http://wjw.hefei.gov.cn/	Du			Wuhan
859	40	female			15/01/2020	15/01/2020	868	40	male			Hefei	24/01/2020	24/01/2020	No information	Hefei Municipal Health Commission	http://wjw.hefei.gov.cn/	Du			Hefei
869	22	male			22/01/2020	22/01/2020	870	22	male			Hefei	24/01/2020	24/01/2020	Non-household	Hefei Municipal Health Commission	http://wjw.hefei.gov.cn/	Du			Wuhan
869	22	male			22/01/2020	22/01/2020	871	22	male			Hefei	25/01/2020	25/01/2020	Non-household	Hefei Municipal Health Commission	http://wjw.hefei.gov.cn/	Du			Wuhan
869	22	male			22/01/2020	22/01/2020	872	22	male			Hefei	24/01/2020	24/01/2020	Non-household	Hefei Municipal Health Commission	http://wjw.hefei.gov.cn/	Du			Wuhan
869	22	male			22/01/2020	22/01/2020	873	24	male			Hefei	22/01/2020	22/01/2020	Non-household	Hefei Municipal Health Commission	http://wjw.hefei.gov.cn/	Du			Wuhan
899	28	male			28/01/2020	28/01/2020	898	27	female			Hefei	27/01/2020	27/01/2020	No information	Hefei Municipal Health Commission	http://wjw.hefei.gov.cn/	Du			Wuhan
882	56	female			18/01/2020	18/01/2020	927	57	male			Hefei	19/01/2020	19/01/2020	Non-household	Hefei Municipal Health Commission	http://wjw.hefei.gov.cn/	Du			Wuhan
978	52	male			27/01/2020	27/01/2020	948	43	female			Hefei	2020-03-02	2020-03-02	Non-household	Hefei Municipal Health Commission	http://wjw.hefei.gov.cn/	Du			Hefei
944	29	male			27/01/2020	27/01/2020	980	55	male			Hefei	2020-06-02	2020-06-02	No information	Hefei Municipal Health Commission	http://wjw.hefei.gov.cn/	Du			No information
986	73	female			22/01/2020	22/01/2020	985	78	male			Hefei	31/01/2020	31/01/2020	Non-household	Hefei Municipal Health Commission	http://wjw.hefei.gov.cn/	Du			Hefei
1001	27	male			28/01/2020	28/01/2020	1000	57	female			Huaibei	28/01/2020	28/01/2020	Non-household	Huaibei Municipal Health Commission	http://wjw.huaibei.gov.cn/xxfb/tzgg/index.html	Du			Suzhou
994	45	female			2020-09-01	2020-09-01	1003	28	female			Huaibei	26/01/2020	26/01/2020	Non-household	Huaibei Municipal Health Commission	http://wjw.huaibei.gov.cn/xxfb/tzgg/index.html	Du			Wuhan
1012	59	female			19/01/2020	19/01/2020	1014	62	male			Huainan	22/01/2020	22/01/2020	Non-household	Huainan Municipal Health Commission	http://wjw.huainan.gov.cn/xwzx/tzgg/index.html	Du			Wuhan
1047	34	male			25/01/2020	25/01/2020	1059	57	female			Lu'an	28/01/2020	28/01/2020	Non-household	Lu'an Municipal People's Government	http://www.luan.gov.cn/zwzx/jrla/zxyw/index.html	Du			Suzhou
1062	41	male			27/01/2020	27/01/2020	1063	41	female			Lu'an	30/01/2020	30/01/2020	Non-household	Lu'an Municipal People's Government	http://www.luan.gov.cn/zwzx/jrla/zxyw/index.html	Du			Lu'an
1064	37	male			29/01/2020	29/01/2020	1065	33	female			Lu'an	2020-02-02	2020-02-02	Household	Lu'an Municipal People's Government	http://www.luan.gov.cn/zwzx/jrla/zxyw/index.html	Du			Shanghai
1044	45	male			22/01/2020	22/01/2020	1066	65	female			Lu'an	2020-01-02	2020-01-02	Non-household	Lu'an Municipal People's Government	http://www.luan.gov.cn/zwzx/jrla/zxyw/index.html	Du			Bengbu
1035	38	male			18/01/2020	18/01/2020	1067	37	female			Lu'an	2020-02-02	2020-02-02	Household	Lu'an Municipal People's Government	http://www.luan.gov.cn/zwzx/jrla/zxyw/index.html	Du			Wuhan
1074	22	male			22/01/2020	22/01/2020	1068	70	male			Lu'an	2020-04-02	2020-04-02	Household	Lu'an Municipal People's Government	http://www.luan.gov.cn/zwzx/jrla/zxyw/index.html	Du			Wuhan
1047	34	male			25/01/2020	25/01/2020	1069	26	male			Lu'an	2020-02-02	2020-02-02	Household	Lu'an Municipal People's Government	http://www.luan.gov.cn/zwzx/jrla/zxyw/index.html	Du			Suzhou
1048	37	male			25/01/2020	25/01/2020	1070	64	male			Lu'an	31/01/2020	31/01/2020	Non-household	Lu'an Municipal People's Government	http://www.luan.gov.cn/zwzx/jrla/zxyw/index.html	Du			Lu'an
1047	34	male			25/01/2020	25/01/2020	1071	57	male			Lu'an	2020-04-02	2020-04-02	Non-household	Lu'an Municipal People's Government	http://www.luan.gov.cn/zwzx/jrla/zxyw/index.html	Du			Suzhou
1051	45	male			28/01/2020	28/01/2020	1073	41	female			Lu'an	2020-02-02	2020-02-02	Household	Lu'an Municipal People's Government	http://www.luan.gov.cn/zwzx/jrla/zxyw/index.html	Du			Wuhan
1064	37	male			29/01/2020	29/01/2020	1077	61	female			Lu'an	2020-05-02	2020-05-02	Non-household	Lu'an Municipal People's Government	http://www.luan.gov.cn/zwzx/jrla/zxyw/index.html	Du			Shanghai
1074	22	male			22/01/2020	22/01/2020	1079	42	male			Lu'an	2020-06-02	2020-06-02	Non-household	Lu'an Municipal People's Government	http://www.luan.gov.cn/zwzx/jrla/zxyw/index.html	Du			Wuhan
1067	37	female			2020-02-02	2020-02-02	1083	42	male			Lu'an	2020-05-02	2020-05-02	Household	Lu'an Municipal People's Government	http://www.luan.gov.cn/zwzx/jrla/zxyw/index.html	Du			Lu'an
1067	37	female			2020-02-02	2020-02-02	1084	3	male			Lu'an	2020-06-02	2020-06-02	Household	Lu'an Municipal People's Government	http://www.luan.gov.cn/zwzx/jrla/zxyw/index.html	Du			Lu'an
1074	22	male			22/01/2020	22/01/2020	1086	42	male			Lu'an	2020-06-02	2020-06-02	Household	Lu'an Municipal People's Government	http://www.luan.gov.cn/zwzx/jrla/zxyw/index.html	Du			Wuhan
1062	41	male			27/01/2020	27/01/2020	1087	29	male			Lu'an	2020-07-02	2020-07-02	Household	Lu'an Municipal People's Government	http://www.luan.gov.cn/zwzx/jrla/zxyw/index.html	Du			Lu'an
1167	25	male			23/01/2020	23/01/2020	1168	50	female			Anqing	24/01/2020	24/01/2020	Non-household	Anqing Municipal Health Commission	http://wjw.anqing.gov.cn/	Du			Wuhan
1167	25	male			23/01/2020	23/01/2020	1169	53	male			Anqing	26/01/2020	26/01/2020	Non-household	Anqing Municipal Health Commission	http://wjw.anqing.gov.cn/	Du			Wuhan
1205	57	male			27/01/2020	27/01/2020	1206	55	female			Anqing	30/01/2020	30/01/2020	Non-household	Anqing Municipal Health Commission	http://wjw.anqing.gov.cn/	Du			Anqing
1205	57	male			27/01/2020	27/01/2020	1207	54	male			Anqing	2020-01-02	2020-01-02	Non-household	Anqing Municipal Health Commission	http://wjw.anqing.gov.cn/	Du			Anqing
1204	53	female			2020-03-02	2020-03-02	1210	57	male			Anqing	2020-04-02	2020-04-02	Non-household	Anqing Municipal Health Commission	http://wjw.anqing.gov.cn/	Du			Wuhan
1204	53	female			2020-03-02	2020-03-02	1214	54	female			Anqing	2020-02-02	2020-02-02	Household	Anqing Municipal Health Commission	http://wjw.anqing.gov.cn/	Du			Wuhan
1270	71	male			25/01/2020	25/01/2020	1271	70	female			Bozhou	26/01/2020	26/01/2020	Non-household	Bozhou Municipal Health Commission	http://wjw.bozhou.gov.cn/	Du			Wuhan
1264	25	female			21/01/2020	21/01/2020	1281	22	male			Bozhou	28/01/2020	28/01/2020	Non-household	Bozhou Municipal Health Commission	http://wjw.bozhou.gov.cn/	Du			Wuhan
1270	71	male			25/01/2020	25/01/2020	1292	37	female			Bozhou	26/01/2020	26/01/2020	Non-household	Bozhou Municipal Health Commission	http://wjw.bozhou.gov.cn/	Du			Wuhan
1273	48	male			26/01/2020	26/01/2020	1297	47	male			Bozhou	23/01/2020	23/01/2020	Non-household	Bozhou Municipal Health Commission	http://wjw.bozhou.gov.cn/	Du			Bozhou
1266	40	female			21/01/2020	21/01/2020	1305	25	male			Bozhou	26/01/2020	26/01/2020	Non-household	Bozhou Municipal Health Commission	http://wjw.bozhou.gov.cn/	Du			Wuhan
1313	50	male			30/01/2020	30/01/2020	1318	26	male			Bozhou	2020-03-02	2020-03-02	Household	Bozhou Municipal Health Commission	http://wjw.bozhou.gov.cn/	Du			Bozhou
1326	48	male			2020-02-02	2020-02-02	1331	42	female			Bozhou	2020-01-02	2020-01-02	Household	Bozhou Municipal Health Commission	http://wjw.bozhou.gov.cn/	Du			Bozhou
1288	42	female			28/01/2020	28/01/2020	1332	38	male			Bozhou	27/01/2020	27/01/2020	Non-household	Bozhou Municipal Health Commission	http://wjw.bozhou.gov.cn/	Du			Bozhou
1270	71	male			25/01/2020	25/01/2020	1333	43	male			Bozhou	2020-02-02	2020-02-02	Non-household	Bozhou Municipal Health Commission	http://wjw.bozhou.gov.cn/	Du			Wuhan
1284	47	male			29/01/2020	29/01/2020	1336	56	male			Bozhou	31/01/2020	31/01/2020	Non-household	Bozhou Municipal Health Commission	http://wjw.bozhou.gov.cn/	Du			Bozhou
1284	47	male			29/01/2020	29/01/2020	1342	21	male			Bozhou	2020-03-02	2020-03-02	Non-household	Bozhou Municipal Health Commission	http://wjw.bozhou.gov.cn/	Du			Bozhou
1288	42	female			28/01/2020	28/01/2020	1344	35	female			Bozhou	27/01/2020	27/01/2020	Non-household	Bozhou Municipal Health Commission	http://wjw.bozhou.gov.cn/	Du			Bozhou
1377	49	male			2020-12-01	2020-12-01	1378	46	female			Suzhou	15/01/2020	15/01/2020	Non-household	Suzhou Municipal Health Commission	http://wjw.ahsz.gov.cn/	Du			Wuhan
1386	38	male			2020-01-02	2020-01-02	1390	38	female			Suzhou	2020-01-02	2020-01-02	Non-household	Suzhou Municipal Health Commission	http://wjw.ahsz.gov.cn/	Du			Wuhan
1386	38	male			2020-01-02	2020-01-02	1391	39	female			Suzhou	2020-05-02	2020-05-02	No information	Suzhou Municipal Health Commission	http://wjw.ahsz.gov.cn/	Du			Wuhan
1439	32	male			19/01/2020	19/01/2020	1452	59	female			Jinan	30/01/2020	30/01/2020	No information	Jinan Municipal Health Commission	http://jnmhc.jinan.gov.cn/col/col50360/index.html	Du			Wuhan
1462	49	female			23/01/2020	23/01/2020	1463	22	female			Jinan	26/01/2020	26/01/2020	Non-household	Jinan Municipal Health Commission	http://jnmhc.jinan.gov.cn/col/col50360/index.html	Du			Jinan
1461	39	female			23/01/2020	23/01/2020	1472	66	female			Jinan	27/01/2020	27/01/2020	No information	Jinan Municipal Health Commission	http://jnmhc.jinan.gov.cn/col/col50360/index.html	Du			Jinan
1496	28	male			25/01/2020	25/01/2020	1515	43	female			Qingdao	2020-04-02	2020-04-02	Non-household	Qingdao Municipal Health Commission	http://wsjsw.qingdao.gov.cn/	Du			Qingdao
1612	48	male			25/01/2020	25/01/2020	1613	44	female			Jining	28/01/2020	28/01/2020	No information	Jining Municipal Health Commission	http://wjw.jining.gov.cn/	Du			Beijing
1612	48	male			25/01/2020	25/01/2020	1614	38	female			Jining	29/01/2020	29/01/2020	No information	Jining Municipal Health Commission	http://wjw.jining.gov.cn/	Du			Beijing
1647	32	male			26/01/2020	26/01/2020	1651	53	female			Liaocheng	27/01/2020	27/01/2020	No information	Liaocheng Municipal Health Commission	http://wjw.liaocheng.gov.cn/	Du			Wuhan
1648	40	male			27/01/2020	27/01/2020	1653	46	female			Liaocheng	27/01/2020	27/01/2020	Household	Liaocheng Municipal Health Commission	http://wjw.liaocheng.gov.cn/	Du			Liaocheng
1648	40	male			27/01/2020	27/01/2020	1654	40	male			Liaocheng	29/01/2020	29/01/2020	Non-household	Liaocheng Municipal Health Commission	http://wjw.liaocheng.gov.cn/	Du			Liaocheng
1648	40	male			27/01/2020	27/01/2020	1659	65	female			Liaocheng	31/01/2020	31/01/2020	No information	Liaocheng Municipal Health Commission	http://wjw.liaocheng.gov.cn/	Du			Liaocheng
1648	40	male			27/01/2020	27/01/2020	1660	19	male			Liaocheng	29/01/2020	29/01/2020	No information	Liaocheng Municipal Health Commission	http://wjw.liaocheng.gov.cn/	Du			Liaocheng
1648	40	male			27/01/2020	27/01/2020	1661	10	male			Liaocheng	29/01/2020	29/01/2020	Household	Liaocheng Municipal Health Commission	http://wjw.liaocheng.gov.cn/	Du			Liaocheng
1648	40	male			27/01/2020	27/01/2020	1662	43	male			Liaocheng	31/01/2020	31/01/2020	Household	Liaocheng Municipal Health Commission	http://wjw.liaocheng.gov.cn/	Du			Liaocheng
1648	40	male			27/01/2020	27/01/2020	1664	49	female			Liaocheng	31/01/2020	31/01/2020	Household	Liaocheng Municipal Health Commission	http://wjw.liaocheng.gov.cn/	Du			Liaocheng
1648	40	male			27/01/2020	27/01/2020	1665	49	male			Liaocheng	2020-05-02	2020-05-02	Non-household	Liaocheng Municipal Health Commission	http://wjw.liaocheng.gov.cn/	Du			Liaocheng
1648	40	male			27/01/2020	27/01/2020	1667	41	female			Liaocheng	22/01/2020	22/01/2020	Household	Liaocheng Municipal Health Commission	http://wjw.liaocheng.gov.cn/	Du			Liaocheng
1648	40	male			27/01/2020	27/01/2020	1669	73	female			Liaocheng	24/01/2020	24/01/2020	Non-household	Liaocheng Municipal Health Commission	http://wjw.liaocheng.gov.cn/	Du			Liaocheng
1648	40	male			27/01/2020	27/01/2020	1670	62	male			Liaocheng	27/01/2020	27/01/2020	Non-household	Liaocheng Municipal Health Commission	http://wjw.liaocheng.gov.cn/	Du			Liaocheng
1648	40	male			27/01/2020	27/01/2020	1671	67	female			Liaocheng	27/01/2020	27/01/2020	Household	Liaocheng Municipal Health Commission	http://wjw.liaocheng.gov.cn/	Du			Liaocheng
1648	40	male			27/01/2020	27/01/2020	1672	46	male			Liaocheng	2020-02-02	2020-02-02	Household	Liaocheng Municipal Health Commission	http://wjw.liaocheng.gov.cn/	Du			Liaocheng
1648	40	male			27/01/2020	27/01/2020	1673	68	female			Liaocheng	31/01/2020	31/01/2020	Household	Liaocheng Municipal Health Commission	http://wjw.liaocheng.gov.cn/	Du			Liaocheng
1648	40	male			27/01/2020	27/01/2020	1674	72	male			Liaocheng	2020-02-02	2020-02-02	Household	Liaocheng Municipal Health Commission	http://wjw.liaocheng.gov.cn/	Du			Liaocheng
1648	40	male			27/01/2020	27/01/2020	1675	62	female			Liaocheng	30/01/2020	30/01/2020	Household	Liaocheng Municipal Health Commission	http://wjw.liaocheng.gov.cn/	Du			Liaocheng
1684	41	male			19/01/2020	19/01/2020	1685	38	female			Linyi	25/01/2020	25/01/2020	No information	Linyi Municipal Health Commission	http://wsjsw.linyi.gov.cn/	Du			Wuhan
1691	51	male			21/01/2020	21/01/2020	1699	47	female			Linyi	24/01/2020	24/01/2020	Non-household	Linyi Municipal Health Commission	http://wsjsw.linyi.gov.cn/	Du			Linyi
1718	57	male			23/01/2020	23/01/2020	1725	64	male			sunshine	29/01/2020	29/01/2020	No information	Rizhao Municipal Health Commission	http://wsjkw.rizhao.gov.cn/	Du			Wuhan
1718	57	male			23/01/2020	23/01/2020	1727	56	female			sunshine	2020-01-02	2020-01-02	Non-household	Rizhao Municipal Health Commission	http://wsjkw.rizhao.gov.cn/	Du			Wuhan
1734	88	female			24/01/2020	24/01/2020	1737	67	male			Taian	23/01/2020	23/01/2020	No information	Taian Municipal Health Commission	http://wjw.taian.gov.cn/	Du			Taian
1739	32	male			27/01/2020	27/01/2020	1740	20	male			Taian	27/01/2020	27/01/2020	No information	Taian Municipal Health Commission	http://wjw.taian.gov.cn/	Du			Wuhan
1755	39	male			26/01/2020	26/01/2020	1760	66	male			Weihai	25/01/2020	25/01/2020	Household	Weihai Municipal Health Commission	http://wsjkw.weihai.gov.cn/	Du			No information
1761	51	male			23/01/2020	23/01/2020	1763	53	male			Weihai	24/01/2020	24/01/2020	Non-household	Weihai Municipal Health Commission	http://wsjkw.weihai.gov.cn/	Du			Weihai
1755	39	male			26/01/2020	26/01/2020	1764	66	female			Weihai	27/01/2020	27/01/2020	Household	Weihai Municipal Health Commission	http://wsjkw.weihai.gov.cn/	Du			No information
1755	39	male			26/01/2020	26/01/2020	1771	3	male			Weihai	2020-02-02	2020-02-02	Non-household	Weihai Municipal Health Commission	http://wsjkw.weihai.gov.cn/	Du			No information
1759	31	male			26/01/2020	26/01/2020	1772	56	male			Weihai	28/01/2020	28/01/2020	Household	Weihai Municipal Health Commission	http://wsjkw.weihai.gov.cn/	Du			Wuhan
1766	46	female			25/01/2020	25/01/2020	1773	86	male			Weihai	29/01/2020	29/01/2020	Household	Weihai Municipal Health Commission	http://wsjkw.weihai.gov.cn/	Du			Wuhan
1761	51	male			23/01/2020	23/01/2020	1777	50	female			Weihai	28/01/2020	28/01/2020	No information	Weihai Municipal Health Commission	http://wsjkw.weihai.gov.cn/	Du			Weihai
1790	45	male			21/01/2020	21/01/2020	1791	33	male			Weifang	20/01/2020	20/01/2020	No information	Weifang Municipal Health Commission	http://wsjkw.weifang.gov.cn/	Du			No information
1790	45	male			21/01/2020	21/01/2020	1792	31	female			Weifang	24/01/2020	24/01/2020	No information	Weifang Municipal Health Commission	http://wsjkw.weifang.gov.cn/	Du			No information
1790	45	male			21/01/2020	21/01/2020	1797	62	female			Weifang	2020-02-02	2020-02-02	Non-household	Weifang Municipal Health Commission	http://wsjkw.weifang.gov.cn/	Du			No information
1790	45	male			21/01/2020	21/01/2020	1798	48	male			Weifang	25/01/2020	25/01/2020	Non-household	Weifang Municipal Health Commission	http://wsjkw.weifang.gov.cn/	Du			No information
1818	34	male			22/01/2020	22/01/2020	1819	37	female			Zaozhuang	27/01/2020	27/01/2020	No information	Zaozhuang Municipal Health Commission	http://wsjkw.zaozhuang.gov.cn/	Du			Wuhan
1818	34	male			22/01/2020	22/01/2020	1820	60	female			Zaozhuang	27/01/2020	27/01/2020	No information	Zaozhuang Municipal Health Commission	http://wsjkw.zaozhuang.gov.cn/	Du			Wuhan
1906	41	female			26/01/2020	26/01/2020	1904	9	female			Dongguan	29/01/2020	29/01/2020	No information	Dongguan Municipal Health Bureau	http://dghb.dg.gov.cn/	Du			Xiaogan
1917	53	male			30/01/2020	30/01/2020	1918	53	male			Maoming	2020-02-02	2020-02-02	No information	Official Weibo of Information Office of Maoming municipal People's government	https://weibo.com/238076780	Du			Suizhou City, Hubei Province
1980	36	male			20/01/2020	20/01/2020	1981	38	female			Zhuhai	20/01/2020	20/01/2020	Non-household	Offical Weibo of Zhuhai municipal Health Bureau	https://weibo.com/u/3603732332	Du			Wuhan
2011	37	female			26/01/2020	26/01/2020	2012	67	female			Zhuhai	26/01/2020	26/01/2020	No information	Offical Weibo of Zhuhai municipal Health Bureau	https://weibo.com/u/3603732332	Du			Wuhan
2054	62	male			2020-11-01	2020-11-01	2063	62	female			Shenzhen	20/01/2020	20/01/2020	Household	Shenzhen Municipal Health Commission	http://wjw.sz.gov.cn/	Du			Wuhan
2069	57	male			19/01/2020	19/01/2020	2085	54	female			Shenzhen	20/01/2020	20/01/2020	No information	Shenzhen Municipal Health Commission	http://wjw.sz.gov.cn/	Du			Wuhan
2067	73	male			20/01/2020	20/01/2020	2115	49	male			Shenzhen	24/01/2020	24/01/2020	Non-household	Shenzhen Municipal Health Commission	http://wjw.sz.gov.cn/	Du			Wuhan
2067	73	male			20/01/2020	20/01/2020	2116	49	female			Shenzhen	22/01/2020	22/01/2020	No information	Shenzhen Municipal Health Commission	http://wjw.sz.gov.cn/	Du			Wuhan
2076	49	female			21/01/2020	21/01/2020	2127	26	female			Shenzhen	21/01/2020	21/01/2020	No information	Shenzhen Municipal Health Commission	http://wjw.sz.gov.cn/	Du			Wuhan
2141	65	male			23/01/2020	23/01/2020	2142	38	female			Shenzhen	24/01/2020	24/01/2020	No information	Shenzhen Municipal Health Commission	http://wjw.sz.gov.cn/	Du			Wuhan
2123	30	female			22/01/2020	22/01/2020	2155	38	female			Shenzhen	28/01/2020	28/01/2020	Non-household	Shenzhen Municipal Health Commission	http://wjw.sz.gov.cn/	Du			Wuhan
2134	51	male			24/01/2020	24/01/2020	2168	39	male			Shenzhen	26/01/2020	26/01/2020	No information	Shenzhen Municipal Health Commission	http://wjw.sz.gov.cn/	Du			Wuhan
2238	34	female			27/01/2020	27/01/2020	2178	6	female			Shenzhen	26/01/2020	26/01/2020	No information	Shenzhen Municipal Health Commission	http://wjw.sz.gov.cn/	Du			Wuhan
2176	49	female			24/01/2020	24/01/2020	2180	51	male			Shenzhen	24/01/2020	24/01/2020	No information	Shenzhen Municipal Health Commission	http://wjw.sz.gov.cn/	Du			Shenzhen
2176	49	female			24/01/2020	24/01/2020	2181	25	female			Shenzhen	23/01/2020	23/01/2020	Non-household	Shenzhen Municipal Health Commission	http://wjw.sz.gov.cn/	Du			Shenzhen
2076	49	female			21/01/2020	21/01/2020	2193	76	male			Shenzhen	27/01/2020	27/01/2020	Non-household	Shenzhen Municipal Health Commission	http://wjw.sz.gov.cn/	Du			Wuhan
2161	36	male			19/01/2020	19/01/2020	2201	34	female			Shenzhen	26/01/2020	26/01/2020	Non-household	Shenzhen Municipal Health Commission	http://wjw.sz.gov.cn/	Du			Lengshui River, Hunan
2161	36	male			19/01/2020	19/01/2020	2202	63	female			Shenzhen	25/01/2020	25/01/2020	Non-household	Shenzhen Municipal Health Commission	http://wjw.sz.gov.cn/	Du			Lengshui River, Hunan
2179	39	female			24/01/2020	24/01/2020	2212	14	male			Shenzhen	27/01/2020	27/01/2020	Non-household	Shenzhen Municipal Health Commission	http://wjw.sz.gov.cn/	Du			Wuhan
2162	64	male			18/01/2020	18/01/2020	2216	37	male			Shenzhen	24/01/2020	24/01/2020	Non-household	Shenzhen Municipal Health Commission	http://wjw.sz.gov.cn/	Du			Wuhan
2227	56	female			26/01/2020	26/01/2020	2231	29	female			Shenzhen	29/01/2020	29/01/2020	Non-household	Shenzhen Municipal Health Commission	http://wjw.sz.gov.cn/	Du			Xianning, Hubei
2059	69	male			2020-12-01	2020-12-01	2235	25	female			Shenzhen	25/01/2020	25/01/2020	Non-household	Shenzhen Municipal Health Commission	http://wjw.sz.gov.cn/	Du			Wuhan
2226	60	male			28/01/2020	28/01/2020	2250	32	male			Shenzhen	30/01/2020	30/01/2020	No information	Shenzhen Municipal Health Commission	http://wjw.sz.gov.cn/	Du			Zhijiang, Hubei
2226	60	male			28/01/2020	28/01/2020	2251	6	male			Shenzhen	30/01/2020	30/01/2020	Household	Shenzhen Municipal Health Commission	http://wjw.sz.gov.cn/	Du			Zhijiang, Hubei
2226	60	male			28/01/2020	28/01/2020	2252	53	female			Shenzhen	24/01/2020	24/01/2020	Non-household	Shenzhen Municipal Health Commission	http://wjw.sz.gov.cn/	Du			Zhijiang, Hubei
2180	51	male			24/01/2020	24/01/2020	2263	48	male			Shenzhen	25/01/2020	25/01/2020	No information	Shenzhen Municipal Health Commission	http://wjw.sz.gov.cn/	Du			Shenzhen
2071	61	male			18/01/2020	18/01/2020	2265	61	female			Shenzhen	22/01/2020	22/01/2020	Non-household	Shenzhen Municipal Health Commission	http://wjw.sz.gov.cn/	Du			Wuhan
2233	37	male			28/01/2020	28/01/2020	2266	60	female			Shenzhen	31/01/2020	31/01/2020	Non-household	Shenzhen Municipal Health Commission	http://wjw.sz.gov.cn/	Du			Wuhan
2267	45	female			30/01/2020	30/01/2020	2268	17	female			Shenzhen	28/01/2020	28/01/2020	Household	Shenzhen Municipal Health Commission	http://wjw.sz.gov.cn/	Du			Jingzhou, Hubei
2125	78	male			23/01/2020	23/01/2020	2269	67	female			Shenzhen	24/01/2020	24/01/2020	Non-household	Shenzhen Municipal Health Commission	http://wjw.sz.gov.cn/	Du			Wuhan
2264	41	male			26/01/2020	26/01/2020	2270	40	female			Shenzhen	29/01/2020	29/01/2020	Non-household	Shenzhen Municipal Health Commission	http://wjw.sz.gov.cn/	Du			Harbin
2230	29	male			28/01/2020	28/01/2020	2271	50	male			Shenzhen	25/01/2020	25/01/2020	No information	Shenzhen Municipal Health Commission	http://wjw.sz.gov.cn/	Du			Wuhan
2230	29	male			28/01/2020	28/01/2020	2272	50	female			Shenzhen	25/01/2020	25/01/2020	Non-household	Shenzhen Municipal Health Commission	http://wjw.sz.gov.cn/	Du			Wuhan
2232	41	male			26/01/2020	26/01/2020	2274	12	female			Shenzhen	2020-01-02	2020-01-02	Non-household	Shenzhen Municipal Health Commission	http://wjw.sz.gov.cn/	Du			Wuhan
2246	55	male			28/01/2020	28/01/2020	2275	8	male			Shenzhen	2020-01-02	2020-01-02	Non-household	Shenzhen Municipal Health Commission	http://wjw.sz.gov.cn/	Du			Huanggang, Hubei
2245	33	female			24/01/2020	24/01/2020	2277	7	female			Shenzhen	31/01/2020	31/01/2020	Non-household	Shenzhen Municipal Health Commission	http://wjw.sz.gov.cn/	Du			Wuhan
2179	39	female			24/01/2020	24/01/2020	2278	43	male			Shenzhen	27/01/2020	27/01/2020	No information	Shenzhen Municipal Health Commission	http://wjw.sz.gov.cn/	Du			Wuhan
2153	36	female			24/01/2020	24/01/2020	2279	53	female			Shenzhen	28/01/2020	28/01/2020	Non-household	Shenzhen Municipal Health Commission	http://wjw.sz.gov.cn/	Du			Wuhan
2219	41	male			23/01/2020	23/01/2020	2280	41	female			Shenzhen	28/01/2020	28/01/2020	Non-household	Shenzhen Municipal Health Commission	http://wjw.sz.gov.cn/	Du			Wuhan
2257	36	male			26/01/2020	26/01/2020	2284	31	female			Shenzhen	23/01/2020	23/01/2020	No information	Shenzhen Municipal Health Commission	http://wjw.sz.gov.cn/	Du			Macao
2267	45	female			30/01/2020	30/01/2020	2285	13	male			Shenzhen	26/01/2020	26/01/2020	No information	Shenzhen Municipal Health Commission	http://wjw.sz.gov.cn/	Du			Jingzhou, Hubei
2256	56	female			22/01/2020	22/01/2020	2289	31	male			Shenzhen	30/01/2020	30/01/2020	Non-household	Shenzhen Municipal Health Commission	http://wjw.sz.gov.cn/	Du			Honghu, Hubei
2161	36	male			19/01/2020	19/01/2020	2291	65	male			Shenzhen	26/01/2020	26/01/2020	Household	Shenzhen Municipal Health Commission	http://wjw.sz.gov.cn/	Du			Lengshui River, Hunan
2094	7	female			24/01/2020	24/01/2020	2294	65	female			Shenzhen	30/01/2020	30/01/2020	Non-household	Shenzhen Municipal Health Commission	http://wjw.sz.gov.cn/	Du			Wuhan
2253	9	female			29/01/2020	29/01/2020	2295	46	male			Shenzhen	27/01/2020	27/01/2020	Non-household	Shenzhen Municipal Health Commission	http://wjw.sz.gov.cn/	Du			Wuhan
2267	45	female			30/01/2020	30/01/2020	2296	50	male			Shenzhen	22/01/2020	22/01/2020	Household	Shenzhen Municipal Health Commission	http://wjw.sz.gov.cn/	Du			Jingzhou, Hubei
2261	59	female			24/01/2020	24/01/2020	2300	34	female			Shenzhen	25/01/2020	25/01/2020	Non-household	Shenzhen Municipal Health Commission	http://wjw.sz.gov.cn/	Du			Wuhan
2180	51	male			24/01/2020	24/01/2020	2302	34	male			Shenzhen	26/01/2020	26/01/2020	Household	Shenzhen Municipal Health Commission	http://wjw.sz.gov.cn/	Du			Shenzhen
2298	46	male			29/01/2020	29/01/2020	2303	18	male			Shenzhen	27/01/2020	27/01/2020	Non-household	Shenzhen Municipal Health Commission	http://wjw.sz.gov.cn/	Du			Xiaogan, Hubei
2173	86	male			25/01/2020	25/01/2020	2304	45	female			Shenzhen	29/01/2020	29/01/2020	Non-household	Shenzhen Municipal Health Commission	http://wjw.sz.gov.cn/	Du			Huanggang, Hubei
2302	34	male			26/01/2020	26/01/2020	2308	34	female			Shenzhen	28/01/2020	28/01/2020	Non-household	Shenzhen Municipal Health Commission	http://wjw.sz.gov.cn/	Du			Shenzhen
2302	34	male			26/01/2020	26/01/2020	2311	4	female			Shenzhen	28/01/2020	28/01/2020	Non-household	Shenzhen Municipal Health Commission	http://wjw.sz.gov.cn/	Du			Shenzhen
2302	34	male			26/01/2020	26/01/2020	2314	50	female			Shenzhen	30/01/2020	30/01/2020	Non-household	Shenzhen Municipal Health Commission	http://wjw.sz.gov.cn/	Du			Shenzhen
2182	47	female			23/01/2020	23/01/2020	2321	79	female			Shenzhen	22/01/2020	22/01/2020	Non-household	Shenzhen Municipal Health Commission	http://wjw.sz.gov.cn/	Du			Wuhan
2136	64	female			17/01/2020	17/01/2020	2322	37	female			Shenzhen	28/01/2020	28/01/2020	Non-household	Shenzhen Municipal Health Commission	http://wjw.sz.gov.cn/	Du			Wuhan
2327	36	male			2020-01-02	2020-01-02	2328	37	female			Shenzhen	2020-01-02	2020-01-02	No information	Shenzhen Municipal Health Commission	http://wjw.sz.gov.cn/	Du			Ezhou, Hubei
2327	36	male			2020-01-02	2020-01-02	2329	7	female			Shenzhen	2020-01-02	2020-01-02	Non-household	Shenzhen Municipal Health Commission	http://wjw.sz.gov.cn/	Du			Ezhou, Hubei
2188	78	male			26/01/2020	26/01/2020	2330	78	female			Shenzhen	30/01/2020	30/01/2020	Non-household	Shenzhen Municipal Health Commission	http://wjw.sz.gov.cn/	Du			Wuhan
2325	55	female			25/01/2020	25/01/2020	2331	56	male			Shenzhen	26/01/2020	26/01/2020	Non-household	Shenzhen Municipal Health Commission	http://wjw.sz.gov.cn/	Du			Wuhan
2256	56	female			22/01/2020	22/01/2020	2332	28	female			Shenzhen	30/01/2020	30/01/2020	Household	Shenzhen Municipal Health Commission	http://wjw.sz.gov.cn/	Du			Honghu, Hubei
2346	23	female			2020-04-02	2020-04-02	2347	31	male			Shenzhen	2020-03-02	2020-03-02	No information	Shenzhen Municipal Health Commission	http://wjw.sz.gov.cn/	Du			Ganzhou
2356	50	male			27/01/2020	27/01/2020	2357	49	female			Shenzhen	27/01/2020	27/01/2020	Non-household	Shenzhen Municipal Health Commission	http://wjw.sz.gov.cn/	Du			Wuhan
2292	40	male			30/01/2020	30/01/2020	2358	34	female			Shenzhen	28/01/2020	28/01/2020	Non-household	Shenzhen Municipal Health Commission	http://wjw.sz.gov.cn/	Du			Wuhan
2292	40	male			30/01/2020	30/01/2020	2359	2	female			Shenzhen	2020-03-02	2020-03-02	Non-household	Shenzhen Municipal Health Commission	http://wjw.sz.gov.cn/	Du			Wuhan
2315	44	female			24/01/2020	24/01/2020	2360	13	male			Shenzhen	2020-03-02	2020-03-02	Non-household	Shenzhen Municipal Health Commission	http://wjw.sz.gov.cn/	Du			Shenzhen
2355	64	female			28/01/2020	28/01/2020	2361	69	male			Shenzhen	2020-01-02	2020-01-02	Non-household	Shenzhen Municipal Health Commission	http://wjw.sz.gov.cn/	Du			Malaysia-Singapore-Hong Kong
2362	56	male			27/01/2020	27/01/2020	2363	41	female			Shenzhen	27/01/2020	27/01/2020	Non-household	Shenzhen Municipal Health Commission	http://wjw.sz.gov.cn/	Du			Ganzhou
2240	35	male			27/01/2020	27/01/2020	2364	2	male			Shenzhen	2020-05-02	2020-05-02	Non-household	Shenzhen Municipal Health Commission	http://wjw.sz.gov.cn/	Du			Xianning, Hubei
2299	67	female			26/01/2020	26/01/2020	2366	46	male			Shenzhen	26/01/2020	26/01/2020	Non-household	Shenzhen Municipal Health Commission	http://wjw.sz.gov.cn/	Du			Wuhan
2292	40	male			30/01/2020	30/01/2020	2368	66	female			Shenzhen	2020-05-02	2020-05-02	Non-household	Shenzhen Municipal Health Commission	http://wjw.sz.gov.cn/	Du			Wuhan
2292	40	male			30/01/2020	30/01/2020	2369	66	male			Shenzhen	2020-05-02	2020-05-02	Household	Shenzhen Municipal Health Commission	http://wjw.sz.gov.cn/	Du			Wuhan
2218	66	male			29/01/2020	29/01/2020	2370	60	female			Shenzhen	2020-05-02	2020-05-02	Household	Shenzhen Municipal Health Commission	http://wjw.sz.gov.cn/	Du			Shenzhen
2297	38	male			27/01/2020	27/01/2020	2371	5	female			Shenzhen	29/01/2020	29/01/2020	Household	Shenzhen Municipal Health Commission	http://wjw.sz.gov.cn/	Du			Qianjiang, Hubei
2297	38	male			27/01/2020	27/01/2020	2372	36	female			Shenzhen	2020-03-02	2020-03-02	Household	Shenzhen Municipal Health Commission	http://wjw.sz.gov.cn/	Du			Qianjiang, Hubei
2309	71	male			25/01/2020	25/01/2020	2373	66	female			Shenzhen	2020-04-02	2020-04-02	Non-household	Shenzhen Municipal Health Commission	http://wjw.sz.gov.cn/	Du			Wuhan
2134	51	male			24/01/2020	24/01/2020	2374	2	male			Shenzhen	2020-05-02	2020-05-02	Non-household	Shenzhen Municipal Health Commission	http://wjw.sz.gov.cn/	Du			Wuhan
2632	53	female			2020-01-02	2020-01-02	2631	70	female			Yuxi	31/01/2020	31/01/2020	Non-household	Yuxi Municipal Health Commission	ynswsjkw.yn.gov.cn	Du			Wuhan
2632	53	female			2020-01-02	2020-01-02	2633	72	male			Yuxi	31/01/2020	31/01/2020	Household	Yuxi Municipal Health Commission	ynswsjkw.yn.gov.cn	Du			Wuhan
2632	53	female			2020-01-02	2020-01-02	2634	62	female			Yuxi	31/01/2020	31/01/2020	No information	Yuxi Municipal Health Commission	ynswsjkw.yn.gov.cn	Du			Wuhan
2632	53	female			2020-01-02	2020-01-02	2635	37	female			Yuxi	31/01/2020	31/01/2020	Household	Yuxi Municipal Health Commission	ynswsjkw.yn.gov.cn	Du			Wuhan
2632	53	female			2020-01-02	2020-01-02	2637	10	female			Yuxi	31/01/2020	31/01/2020	Household	Yuxi Municipal Health Commission	ynswsjkw.yn.gov.cn	Du			Wuhan
2690	31	female			23/01/2020	23/01/2020	2694	31	male			North Sea	26/01/2020	26/01/2020	No information	Beihai Municipal Health Commission	http://xxgk.beihai.gov.cn/bhswshjhsywyh/#.airline	Du			Wuhan
2690	31	female			23/01/2020	23/01/2020	2696	2	male			North Sea	31/01/2020	31/01/2020	Household	Beihai Municipal Health Commission	http://xxgk.beihai.gov.cn/bhswshjhsywyh/#.airline	Du			Wuhan
2684	41	female			20/01/2020	20/01/2020	2697	43	male			North Sea	30/01/2020	30/01/2020	Non-household	Beihai Municipal Health Commission	http://xxgk.beihai.gov.cn/bhswshjhsywyh/#.airline	Du			Wuhan
2695	29	female			25/01/2020	25/01/2020	2701	53	female			North Sea	29/01/2020	29/01/2020	Household	Beihai Municipal Health Commission	http://xxgk.beihai.gov.cn/bhswshjhsywyh/#.airline	Du			North Sea
2723	34	female			19/01/2020	19/01/2020	2724	10	female			Guilin	23/01/2020	23/01/2020	No information	Guilin Municipal Health Commission	http://wjw.guilin.gov.cn/	Du			Wuhan
2720	41	male			20/01/2020	20/01/2020	2731	70	male			Guilin	25/01/2020	25/01/2020	Non-household	Guilin Municipal Health Commission	http://wjw.guilin.gov.cn/	Du			Wuhan
2732	33	female			20/01/2020	20/01/2020	2735	42	male			Guilin	27/01/2020	27/01/2020	Non-household	Guilin Municipal Health Commission	http://wjw.guilin.gov.cn/	Du			Wuhan
2736	30	male			27/01/2020	27/01/2020	2737	58	female			Guilin	29/01/2020	29/01/2020	Non-household	Guilin Municipal Health Commission	http://wjw.guilin.gov.cn/	Du			Wuhan
2741	24	male			31/01/2020	31/01/2020	2743	24	female			Guilin	25/01/2020	25/01/2020	Non-household	Guilin Municipal Health Commission	http://wjw.guilin.gov.cn/	Du			Wuhan
2742	51	female			18/01/2020	18/01/2020	2746	59	male			Guilin	2020-04-02	2020-04-02	Non-household	Guilin Municipal Health Commission	http://wjw.guilin.gov.cn/	Du			North Sea
2749	49	female			21/01/2020	21/01/2020	2751	38	female			Hechi	27/01/2020	27/01/2020	Non-household	Hechi Municipal Health Commission	http://wjw.hechi.gov.cn/	Du			Wuhan
2755	85	male			19/01/2020	19/01/2020	2762	36	female			Hechi	30/01/2020	30/01/2020	Household	Hechi Municipal Health Commission	http://wjw.hechi.gov.cn/	Du			Hechi
2770	27	female			22/01/2020	22/01/2020	2771	41	male			Liuzhou	25/01/2020	25/01/2020	Non-household	Liuzhou Municipal Health Commission	http://wjw.liuzhou.gov.cn/	Du			Wuhan
2770	27	female			22/01/2020	22/01/2020	2772	6	male			Liuzhou	26/01/2020	26/01/2020	Non-household	Liuzhou Municipal Health Commission	http://wjw.liuzhou.gov.cn/	Du			Wuhan
2770	27	female			22/01/2020	22/01/2020	2773	65	male			Liuzhou	28/01/2020	28/01/2020	Non-household	Liuzhou Municipal Health Commission	http://wjw.liuzhou.gov.cn/	Du			Wuhan
2770	27	female			22/01/2020	22/01/2020	2775	51	female			Liuzhou	30/01/2020	30/01/2020	Household	Liuzhou Municipal Health Commission	http://wjw.liuzhou.gov.cn/	Du			Wuhan
2776	43	female			28/01/2020	28/01/2020	2777	46	male			Liuzhou	29/01/2020	29/01/2020	Household	Liuzhou Municipal Health Commission	http://wjw.liuzhou.gov.cn/	Du			Liuzhou
2770	27	female			22/01/2020	22/01/2020	2779	20	male			Liuzhou	31/01/2020	31/01/2020	Household	Liuzhou Municipal Health Commission	http://wjw.liuzhou.gov.cn/	Du			Wuhan
2770	27	female			22/01/2020	22/01/2020	2780	2	male			Liuzhou	31/01/2020	31/01/2020	Non-household	Liuzhou Municipal Health Commission	http://wjw.liuzhou.gov.cn/	Du			Wuhan
2784	67	female			24/01/2020	24/01/2020	2785	70	male			Nanning	24/01/2020	24/01/2020	No information	Nanning Municipal Health Commission	http://wjw.nanning.gov.cn/	Du			Wuhan
2784	67	female			24/01/2020	24/01/2020	2786	35	female			Nanning	24/01/2020	24/01/2020	Non-household	Nanning Municipal Health Commission	http://wjw.nanning.gov.cn/	Du			Wuhan
2790	49	male			31/01/2020	31/01/2020	2791	20	male			Nanning	31/01/2020	31/01/2020	Non-household	Nanning Municipal Health Commission	http://wjw.nanning.gov.cn/	Du			No information
2790	49	male			31/01/2020	31/01/2020	2792	49	female			Nanning	31/01/2020	31/01/2020	Non-household	Nanning Municipal Health Commission	http://wjw.nanning.gov.cn/	Du			No information
2790	49	male			31/01/2020	31/01/2020	2799	90	male			Nanning	2020-02-02	2020-02-02	Household	Nanning Municipal Health Commission	http://wjw.nanning.gov.cn/	Du			No information
2800	70	male			2020-02-02	2020-02-02	2803	5	female			Nanning	2020-04-02	2020-04-02	No information	Nanning Municipal Health Commission	http://wjw.nanning.gov.cn/	Du			Nanning
2800	70	male			2020-02-02	2020-02-02	2804	70	female			Nanning	2020-06-02	2020-06-02	Non-household	Nanning Municipal Health Commission	http://wjw.nanning.gov.cn/	Du			Nanning
2813	35	female			28/01/2020	28/01/2020	2814	71	male			Yulin	28/01/2020	28/01/2020	Non-household	Yulin Municipal Health Commission	http://wjw.yulin.gov.cn/	Du			No information
2915	63	male			31/01/2020	31/01/2020	2916	64	female			Suzhou	31/01/2020	31/01/2020	Non-household	Suzhou Municipal Health Commission	http://wsjkw.suzhou.gov.cn/	Du			Wuhan
2915	63	male			31/01/2020	31/01/2020	2923	9	female			Suzhou	27/01/2020	27/01/2020	No information	Suzhou Municipal Health Commission	http://wsjkw.suzhou.gov.cn/	Du			Wuhan
2959	58	female			27/01/2020	27/01/2020	2960	72	female			Nanjing	2020-01-02	2020-01-02	No information	Nanjing Municipal Health Commission	http://wjw.nanjing.gov.cn/	Du			Nanjing
2959	58	female			27/01/2020	27/01/2020	2961	68	male			Nanjing	31/01/2020	31/01/2020	No information	Nanjing Municipal Health Commission	http://wjw.nanjing.gov.cn/	Du			Nanjing
2989		male			19/01/2020	19/01/2020	2992		female			Xuzhou	24/01/2020	24/01/2020	No information	Xuzhou Municipal Health Commission	http://ws.xz.gov.cn/	Du			Wuhan
2989		male			19/01/2020	19/01/2020	2993		male			Xuzhou	24/01/2020	24/01/2020	No information	Xuzhou Municipal Health Commission	http://ws.xz.gov.cn/	Du			Wuhan
2989		male			19/01/2020	19/01/2020	2994		female			Xuzhou	22/01/2020	22/01/2020	Household	Xuzhou Municipal Health Commission	http://ws.xz.gov.cn/	Du			Wuhan
2996		male			22/01/2020	22/01/2020	3029	71	female			Xuzhou	30/01/2020	30/01/2020	No information	Xuzhou Municipal Health Commission	http://ws.xz.gov.cn/	Du			Wuhan
3076	36	male			22/01/2020	22/01/2020	3077	26	male			Wuxi	29/01/2020	29/01/2020	Household	Wuxi Municipal Health Commission	http://wjw.wuxi.gov.cn/	Du			Wuxi
3081	58	male			23/01/2020	23/01/2020	3082	31	female			Wuxi	25/01/2020	25/01/2020	No information	Wuxi Municipal Health Commission	http://wjw.wuxi.gov.cn/	Du			Hubei
3113	53	male			30/01/2020	30/01/2020	3118	65	male			Taizhou	31/01/2020	31/01/2020	Household	Taizhou Municipal Health Commission	http://wjw.taizhou.gov.cn/	Du			Shiyan
3113	53	male			30/01/2020	30/01/2020	3119	41	male			Taizhou	30/01/2020	30/01/2020	Household	Taizhou Municipal Health Commission	http://wjw.taizhou.gov.cn/	Du			Shiyan
3113	53	male			30/01/2020	30/01/2020	3120	64	female			Taizhou	31/01/2020	31/01/2020	Non-household	Taizhou Municipal Health Commission	http://wjw.taizhou.gov.cn/	Du			Shiyan
3135	67	male			25/01/2020	25/01/2020	3137	68	female			Nantong	2020-01-02	2020-01-02	No information	Nantong Municipal Health Commission	http://wjw.nantong.gov.cn/	Du			No information
3142	56	male			27/01/2020	27/01/2020	3143	55	female			Nantong	28/01/2020	28/01/2020	No information	Nantong Municipal Health Commission	http://wjw.nantong.gov.cn/	Du			No information
3162	52	male			2020-02-02	2020-02-02	3163	76	male			Lianyungang	2020-03-02	2020-03-02	No information	Lianyungang Municipal People's Government	http://www.lyg.gov.cn/zglygzfmhwz/xxzx/xxzxRd.htm	Du			Lianyungang
3162	52	male			2020-02-02	2020-02-02	3164	53	female			Lianyungang	2020-04-02	2020-04-02	Non-household	Lianyungang Municipal People's Government	http://www.lyg.gov.cn/zglygzfmhwz/xxzx/xxzxRd.htm	Du			Lianyungang
3205	47	female			21/01/2020	21/01/2020	3213	23	female			Yangzhou	22/01/2020	22/01/2020	No information	Yangzhou Municipal Health Commission	http://wjw.yangzhou.gov.cn/	Du			Wuhan
3336	49	male			26/01/2020	26/01/2020	3337	59	female			Fuzhou	28/01/2020	28/01/2020	No information	Fuzhou Municipal Health Commission	http://www.fuzhou.gov.cn/zgfzzt/swjw/fzwj/wjgg/	Du			Fuzhou
3339	44	female			28/01/2020	28/01/2020	3338	49	male			Fuzhou	29/01/2020	29/01/2020	No information	Fuzhou Municipal Health Commission	http://www.fuzhou.gov.cn/zgfzzt/swjw/fzwj/wjgg/	Du			Wuhan
3339	44	female			28/01/2020	28/01/2020	3340	43	female			Fuzhou	23/01/2020	23/01/2020	No information	Fuzhou Municipal Health Commission	http://www.fuzhou.gov.cn/zgfzzt/swjw/fzwj/wjgg/	Du			Wuhan
3353	45	male			26/01/2020	26/01/2020	3354	32	male			Fuzhou	2020-01-02	2020-01-02	No information	Fuzhou Municipal Health Commission	http://www.fuzhou.gov.cn/zgfzzt/swjw/fzwj/wjgg/	Du			Fuzhou
3353	45	male			26/01/2020	26/01/2020	3355	32	female			Fuzhou	2020-01-02	2020-01-02	No information	Fuzhou Municipal Health Commission	http://www.fuzhou.gov.cn/zgfzzt/swjw/fzwj/wjgg/	Du			Fuzhou
3357	66	female			26/01/2020	26/01/2020	3356	72	male			Fuzhou	30/01/2020	30/01/2020	No information	Fuzhou Municipal Health Commission	http://www.fuzhou.gov.cn/zgfzzt/swjw/fzwj/wjgg/	Du			Zhuzhou, Hunan Province
3357	66	female			26/01/2020	26/01/2020	3371	45	male			Fuzhou	26/01/2020	26/01/2020	Household	Fuzhou Municipal Health Commission	http://www.fuzhou.gov.cn/zgfzzt/swjw/fzwj/wjgg/	Du			Zhuzhou, Hunan Province
3840	46	male			18/01/2020	18/01/2020	3841	80	female			Xinyang	19/01/2020	19/01/2020	No information	Xinyang Municipal Health Commission	http://www.hnxywjw.gov.cn/	Du			Wuhan
3840	46	male			18/01/2020	18/01/2020	3842	46	female			Xinyang	23/01/2020	23/01/2020	No information	Xinyang Municipal Health Commission	http://www.hnxywjw.gov.cn/	Du			Wuhan
3840	46	male			18/01/2020	18/01/2020	3843	45	female			Xinyang	22/01/2020	22/01/2020	No information	Xinyang Municipal Health Commission	http://www.hnxywjw.gov.cn/	Du			Wuhan
3841	80	female			19/01/2020	19/01/2020	3844	56	female			Xinyang	27/01/2020	27/01/2020	Non-household	Xinyang Municipal Health Commission	http://www.hnxywjw.gov.cn/	Du			Xinyang
3845	52	male			18/01/2020	18/01/2020	3889	52	female			Xinyang	23/01/2020	23/01/2020	No information	Xinyang Municipal Health Commission	http://www.hnxywjw.gov.cn/	Du			Xinyang
3905	52	female			22/01/2020	22/01/2020	3906	27	female			Xinyang	23/01/2020	23/01/2020	No information	Xinyang Municipal Health Commission	http://www.hnxywjw.gov.cn/	Du			Xinyang
3869	56	female			21/01/2020	21/01/2020	3913	29	male			Xinyang	20/01/2020	20/01/2020	Household	Xinyang Municipal Health Commission	http://www.hnxywjw.gov.cn/	Du			Wuhan
3923	46	female			24/01/2020	24/01/2020	3924	42	male			Xinyang	26/01/2020	26/01/2020	No information	Xinyang Municipal Health Commission	http://www.hnxywjw.gov.cn/	Du			Wuhan
3840	46	male			18/01/2020	18/01/2020	3934	57	male			Xinyang	29/01/2020	29/01/2020	No information	Xinyang Municipal Health Commission	http://www.hnxywjw.gov.cn/	Du			Wuhan
3908	28	female			23/01/2020	23/01/2020	3948	26	male			Xinyang	31/01/2020	31/01/2020	No information	Xinyang Municipal Health Commission	http://www.hnxywjw.gov.cn/	Du			Wuhan
3905	52	female			22/01/2020	22/01/2020	3949	54	male			Xinyang	29/01/2020	29/01/2020	No information	Xinyang Municipal Health Commission	http://www.hnxywjw.gov.cn/	Du			Xinyang
3907	53	male			19/01/2020	19/01/2020	3951	28	female			Xinyang	22/01/2020	22/01/2020	Household	Xinyang Municipal Health Commission	http://www.hnxywjw.gov.cn/	Du			Xinyang
3951	28	female			22/01/2020	22/01/2020	3952	52	female			Xinyang	26/01/2020	26/01/2020	No information	Xinyang Municipal Health Commission	http://www.hnxywjw.gov.cn/	Du			Xinyang
3845	52	male			18/01/2020	18/01/2020	3955	44	male			Xinyang	28/01/2020	28/01/2020	No information	Xinyang Municipal Health Commission	http://www.hnxywjw.gov.cn/	Du			Xinyang
3899	30	male			24/01/2020	24/01/2020	3969	56	male			Xinyang	2020-02-02	2020-02-02	No information	Xinyang Municipal Health Commission	http://www.hnxywjw.gov.cn/	Du			Wuhan
3884	27	male			27/01/2020	27/01/2020	3973	1	male			Xinyang	2020-04-02	2020-04-02	No information	Xinyang Municipal Health Commission	http://www.hnxywjw.gov.cn/	Du			Wuhan
3884	27	male			27/01/2020	27/01/2020	3974	52	female			Xinyang	2020-01-02	2020-01-02	No information	Xinyang Municipal Health Commission	http://www.hnxywjw.gov.cn/	Du			Wuhan
3995	71	male			31/01/2020	31/01/2020	3996	68	female			Xinyang	2020-01-02	2020-01-02	No information	Xinyang Municipal Health Commission	http://www.hnxywjw.gov.cn/	Du			Xinyang
4011	62	male			27/01/2020	27/01/2020	4012	57	female			Xinyang	22/01/2020	22/01/2020	Non-household	Xinyang Municipal Health Commission	http://www.hnxywjw.gov.cn/	Du			Xinyang
3907	53	male			19/01/2020	19/01/2020	4013	48	male			Xinyang	2020-03-02	2020-03-02	No information	Xinyang Municipal Health Commission	http://www.hnxywjw.gov.cn/	Du			Xinyang
3894	61	male			26/01/2020	26/01/2020	4014	60	female			Xinyang	30/01/2020	30/01/2020	No information	Xinyang Municipal Health Commission	http://www.hnxywjw.gov.cn/	Du			Wuhan
3894	61	male			26/01/2020	26/01/2020	4015	32	male			Xinyang	27/01/2020	27/01/2020	No information	Xinyang Municipal Health Commission	http://www.hnxywjw.gov.cn/	Du			Wuhan
3867	18	female			20/01/2020	20/01/2020	4020	69	female			Xinyang	2020-01-02	2020-01-02	No information	Xinyang Municipal Health Commission	http://www.hnxywjw.gov.cn/	Du			Wuhan
4022	30	male			2020-06-02	2020-06-02	4023	60	female			Xinyang	2020-02-02	2020-02-02	No information	Xinyang Municipal Health Commission	http://www.hnxywjw.gov.cn/	Du			Wuhan
3938	51	male			26/01/2020	26/01/2020	4025	79	female			Xinyang	2020-04-02	2020-04-02	Household	Xinyang Municipal Health Commission	http://www.hnxywjw.gov.cn/	Du			Xinyang
4089	36	male			29/01/2020	29/01/2020	4046	29	female			Nanyang	19/01/2020	19/01/2020	No information	Nanyang Municipal Health Commission	http://nyws.nanyang.gov.cn/	Du			Wuhan
4089	36	male			29/01/2020	29/01/2020	4047	58	male			Nanyang	19/01/2020	19/01/2020	No information	Nanyang Municipal Health Commission	http://nyws.nanyang.gov.cn/	Du			Wuhan
4027	62	male			22/01/2020	22/01/2020	4074	69	male			Nanyang	23/01/2020	23/01/2020	No information	Nanyang Municipal Health Commission	http://nyws.nanyang.gov.cn/	Du			Wuhan
4044	55	female			20/01/2020	20/01/2020	4081	48	male			Nanyang	29/01/2020	29/01/2020	Non-household	Nanyang Municipal Health Commission	http://nyws.nanyang.gov.cn/	Du			Wuhan
4044	55	female			20/01/2020	20/01/2020	4082	33	female			Nanyang	28/01/2020	28/01/2020	No information	Nanyang Municipal Health Commission	http://nyws.nanyang.gov.cn/	Du			Wuhan
4044	55	female			20/01/2020	20/01/2020	4084	30	female			Nanyang	30/01/2020	30/01/2020	No information	Nanyang Municipal Health Commission	http://nyws.nanyang.gov.cn/	Du			Wuhan
4065	59	male			14/01/2020	14/01/2020	4088	56	female			Nanyang	24/01/2020	24/01/2020	Non-household	Nanyang Municipal Health Commission	http://nyws.nanyang.gov.cn/	Du			Nanyang
4113	33	male			25/01/2020	25/01/2020	4114	6	male			Nanyang	25/01/2020	25/01/2020	No information	Nanyang Municipal Health Commission	http://nyws.nanyang.gov.cn/	Du			Wuhan
4044	55	female			20/01/2020	20/01/2020	4117	33	female			Nanyang	31/01/2020	31/01/2020	No information	Nanyang Municipal Health Commission	http://nyws.nanyang.gov.cn/	Du			Wuhan
4096	57	male			17/01/2020	17/01/2020	4119	50	female			Nanyang	31/01/2020	31/01/2020	No information	Nanyang Municipal Health Commission	http://nyws.nanyang.gov.cn/	Du			Wuhan
4087	34	male			22/01/2020	22/01/2020	4120	3	male			Nanyang	2020-01-02	2020-01-02	No information	Nanyang Municipal Health Commission	http://nyws.nanyang.gov.cn/	Du			Wuhan
4078	22	male			29/01/2020	29/01/2020	4124	54	female			Nanyang	2020-01-02	2020-01-02	No information	Nanyang Municipal Health Commission	http://nyws.nanyang.gov.cn/	Du			Wuhan
4110	29	male			30/01/2020	30/01/2020	4134	59	female			Nanyang	2020-02-02	2020-02-02	No information	Nanyang Municipal Health Commission	http://nyws.nanyang.gov.cn/	Du			Wuhan
4088	56	female			24/01/2020	24/01/2020	4135	59	female			Nanyang	2020-01-02	2020-01-02	No information	Nanyang Municipal Health Commission	http://nyws.nanyang.gov.cn/	Du			Nanyang
4109	27	female			29/01/2020	29/01/2020	4141	64	female			Nanyang	2020-04-02	2020-04-02	No information	Nanyang Municipal Health Commission	http://nyws.nanyang.gov.cn/	Du			Xiangyang, Hubei
4057	29	male			22/01/2020	22/01/2020	4142	30	male			Nanyang	2020-01-02	2020-01-02	No information	Nanyang Municipal Health Commission	http://nyws.nanyang.gov.cn/	Du			Wuhan
4116	69	female			28/01/2020	28/01/2020	4143	54	male			Nanyang	2020-03-02	2020-03-02	No information	Nanyang Municipal Health Commission	http://nyws.nanyang.gov.cn/	Du			Nanyang
4065	59	male			14/01/2020	14/01/2020	4146	74	male			Nanyang	2020-03-02	2020-03-02	No information	Nanyang Municipal Health Commission	http://nyws.nanyang.gov.cn/	Du			Nanyang
4162	47	female			26/01/2020	26/01/2020	4163	83	female			Jiaozuo	31/01/2020	31/01/2020	No information	Jiaozuo Municipal Health Commission	http://www.jzswjw.gov.cn/	Du			Nanning, Guangxi Province
4165	28	male			2020-01-02	2020-01-02	4166	58	male			Jiaozuo	2020-01-02	2020-01-02	No information	Jiaozuo Municipal Health Commission	http://www.jzswjw.gov.cn/	Du			No information
4162	47	female			26/01/2020	26/01/2020	4167	52	male			Jiaozuo	21/01/2020	21/01/2020	Household	Jiaozuo Municipal Health Commission	http://www.jzswjw.gov.cn/	Du			Nanning, Guangxi Province
4163	83	female			31/01/2020	31/01/2020	4169	31	male			Jiaozuo	31/01/2020	31/01/2020	No information	Jiaozuo Municipal Health Commission	http://www.jzswjw.gov.cn/	Du			Jiaozuo
4171	52	male			2020-01-02	2020-01-02	4172	51	female			Jiaozuo	2020-01-02	2020-01-02	No information	Jiaozuo Municipal Health Commission	http://www.jzswjw.gov.cn/	Du			No information
4175	39	female			27/01/2020	27/01/2020	4176	40	male			Kaifeng	27/01/2020	27/01/2020	Household	Kaifeng Municipal Health Commission	http://www.kfwsjsw.gov.cn/	Du			Wuhan
4187	33	male			2020-03-02	2020-03-02	4188	33	female			Kaifeng	2020-03-02	2020-03-02	No information	Kaifeng Municipal Health Commission	http://www.kfwsjsw.gov.cn/	Du			Wuhan
4184	33	male			2020-01-02	2020-01-02	4190	43	female			Kaifeng	2020-03-02	2020-03-02	No information	Kaifeng Municipal Health Commission	http://www.kfwsjsw.gov.cn/	Du			Shenzhen
4183	30	male			27/01/2020	27/01/2020	4191	28	female			Kaifeng	2020-06-02	2020-06-02	No information	Kaifeng Municipal Health Commission	http://www.kfwsjsw.gov.cn/	Du			Wuhan
4192	45	male			23/01/2020	23/01/2020	4193	47	female			Anyang	14/01/2020	14/01/2020	No information	Official Weibo of Anyang municipal People's government	https://weibo.com/ayxww	Du			Anyang
4192	45	male			23/01/2020	23/01/2020	4194	48	female			Anyang	25/01/2020	25/01/2020	No information	Official Weibo of Anyang municipal People's government	https://weibo.com/ayxww	Du			Anyang
4266	51	female			24/01/2020	24/01/2020	4268	29	female			Xu Chang	27/01/2020	27/01/2020	No information	Xu Chang Municipal Health Commission	http://xcswjw.xuchang.gov.cn/	Du			Wuhan
4281	24	male			26/01/2020	26/01/2020	4282	51	female			Xu Chang	29/01/2020	29/01/2020	No information	Xu Chang Municipal Health Commission	http://xcswjw.xuchang.gov.cn/	Du			Wuhan
4266	51	female			24/01/2020	24/01/2020	4283	63	NaN			Xu Chang	31/01/2020	31/01/2020	No information	Xu Chang Municipal Health Commission	http://xcswjw.xuchang.gov.cn/	Du			Wuhan
4285	60	female			27/01/2020	27/01/2020	4286	59	male			Xu Chang	28/01/2020	28/01/2020	Household	Xu Chang Municipal Health Commission	http://xcswjw.xuchang.gov.cn/	Du			Xu Chang
4320	31	male			2020-04-02	2020-04-02	4321	30	female			Hebi	2020-03-02	2020-03-02	No information	Hebi Municipal Health Commission	https://wsjkw.hebi.gov.cn/	Du			Wuhan
4322	53	male			2020-08-02	2020-08-02	4323	53	female			Hebi	2020-07-02	2020-07-02	No information	Hebi Municipal Health Commission	https://wsjkw.hebi.gov.cn/	Du			Wuhan
4322	53	male			2020-08-02	2020-08-02	4324	32	male			Hebi	28/01/2020	28/01/2020	Non-household'	Hebi Municipal Health Commission	https://wsjkw.hebi.gov.cn/	Du			Wuhan
4329	49	female			22/01/2020	22/01/2020	4330	80	female			Sanmenxia	24/01/2020	24/01/2020	No information	Sanmenxia Municipal Health Commission	http://wjw.smx.gov.cn/	Du			Wuhan
4347	32	male			24/01/2020	24/01/2020	4353	32	female			Shangqiu	25/01/2020	25/01/2020	No information	Shangqiu Municipal People's Government	http://www.shangqiu.gov.cn/Category_1026/Index.aspx	Du			Wuhan
4339	45	female			24/01/2020	24/01/2020	4355	50	male			Shangqiu	26/01/2020	26/01/2020	No information	Shangqiu Municipal People's Government	http://www.shangqiu.gov.cn/Category_1026/Index.aspx	Du			Wuhan
4402	21	male			21/01/2020	21/01/2020	4403	19	male			Zhoukou	23/01/2020	23/01/2020	No information	Zhoukou Municipal People's Government	http://www.hazhoukou.gov.cn/Home/gkml?code=gstg	Du			Wuhan
4404	46	male			18/01/2020	18/01/2020	4405	49	female			Zhoukou	19/01/2020	19/01/2020	No information	Zhoukou Municipal People's Government	http://www.hazhoukou.gov.cn/Home/gkml?code=gstg	Du			Wuhan
4407	26	male			17/01/2020	17/01/2020	4408	28	female			Zhoukou	23/01/2020	23/01/2020	No information	Zhoukou Municipal People's Government	http://www.hazhoukou.gov.cn/Home/gkml?code=gstg	Du			No information
4407	26	male			17/01/2020	17/01/2020	4409	51	female			Zhoukou	24/01/2020	24/01/2020	No information	Zhoukou Municipal People's Government	http://www.hazhoukou.gov.cn/Home/gkml?code=gstg	Du			No information
4412	40	male			18/01/2020	18/01/2020	4433	44	female			Zhoukou	27/01/2020	27/01/2020	No information	Zhoukou Municipal People's Government	http://www.hazhoukou.gov.cn/Home/gkml?code=gstg	Du			Wuhan
4405	49	female			19/01/2020	19/01/2020	4440	79	female			Zhoukou	21/01/2020	21/01/2020	No information	Zhoukou Municipal People's Government	http://www.hazhoukou.gov.cn/Home/gkml?code=gstg	Du			Zhoukou
4440	79	female			21/01/2020	21/01/2020	4447	70	female			Zhoukou	29/01/2020	29/01/2020	No information	Zhoukou Municipal People's Government	http://www.hazhoukou.gov.cn/Home/gkml?code=gstg	Du			Zhoukou
4402	21	male			21/01/2020	21/01/2020	4449	47	male			Zhoukou	27/01/2020	27/01/2020	No information	Zhoukou Municipal People's Government	http://www.hazhoukou.gov.cn/Home/gkml?code=gstg	Du			Wuhan
4420	35	male			23/01/2020	23/01/2020	4452	33	female			Zhoukou	28/01/2020	28/01/2020	No information	Zhoukou Municipal People's Government	http://www.hazhoukou.gov.cn/Home/gkml?code=gstg	Du			Wuhan
4420	35	male			23/01/2020	23/01/2020	4453	31	female			Zhoukou	19/01/2020	19/01/2020	No information	Zhoukou Municipal People's Government	http://www.hazhoukou.gov.cn/Home/gkml?code=gstg	Du			Wuhan
4456	56	female			26/01/2020	26/01/2020	4457	57	male			Zhoukou	28/01/2020	28/01/2020	No information	Zhoukou Municipal People's Government	http://www.hazhoukou.gov.cn/Home/gkml?code=gstg	Du			Zhoukou
4460	70	male			29/01/2020	29/01/2020	4462	25	female			Zhoukou	30/01/2020	30/01/2020	No information	Zhoukou Municipal People's Government	http://www.hazhoukou.gov.cn/Home/gkml?code=gstg	Du			Zhoukou
5512	30	male			20/01/2020	20/01/2020	5516	52	female			Jiaxing	24/01/2020	24/01/2020	Non-household	Jiaxing Municipal Health Commission	http://wsjkw.jiaxing.gov.cn/	Du			Wuhan
5510	57	male			18/01/2020	18/01/2020	5517	55	female			Jiaxing	16/01/2020	16/01/2020	Non-household	Jiaxing Municipal Health Commission	http://wsjkw.jiaxing.gov.cn/	Du			Wuhan
5550	46	male			20/01/2020	20/01/2020	5551	72	male			Lishui	24/01/2020	24/01/2020	Non-household	Lishui Municipal Health Commission	http://wsjsw.lishui.gov.cn/	Du			Yueqing
5770	36	female			2020-07-01	2020-07-01	5771	31	male			Huaihua	2020-10-01	2020-10-01	No information	Huaihua Municipal Health Commission	http://www.huaihua.gov.cn/wsjkw/c100577/list.shtml	Du			Wuhan
5871	51	female			22/01/2020	22/01/2020	5870	51	male			Changde	24/01/2020	24/01/2020	No information	Changde Municipal Health Commission	http://wjw.changde.gov.cn	Du			Wuhan
6427	60	male			25/01/2020	25/01/2020	6430	47	male			Liaoyuan	31/01/2020	31/01/2020	No information	Liaoyuan Municipal Health Commission	http://wjw.liaoyuan.gov.cn	Du			Wuhan
6427	60	male			25/01/2020	25/01/2020	6431	7	female			Liaoyuan	2020-02-02	2020-02-02	No information	Liaoyuan Municipal Health Commission	http://wjw.liaoyuan.gov.cn	Du			Wuhan
6453	21	female			23/01/2020	23/01/2020	6454	44	male			Shenyang	24/01/2020	24/01/2020	No information	Shenyang Municipal Health Commission	http://wjw.shenyang.gov.cn/	Du			Wuhan
6453	21	female			23/01/2020	23/01/2020	6455	45	female			Shenyang	25/01/2020	25/01/2020	Household	Shenyang Municipal Health Commission	http://wjw.shenyang.gov.cn/	Du			Wuhan
6478	46	male			2020-11-01	2020-11-01	6480	78	female			Dalian	24/01/2020	24/01/2020	Non-household	Dalian Municipal Health Commission	http://hcod.dl.gov.cn/web/guest	Du			Wuhan
6477	37	male			16/01/2020	16/01/2020	6487	63	female			Dalian	30/01/2020	30/01/2020	No information	Dalian Municipal Health Commission	http://hcod.dl.gov.cn/web/guest	Du			Wuhan
6495	35	male			23/01/2020	23/01/2020	6496	34	female			Jinzhou	28/01/2020	28/01/2020	Household	Jinzhou Municipal Health Commission	http://wjw.jz.gov.cn/jzwswindex/photolist?id=1305	Du			Wuhan
6495	35	male			23/01/2020	23/01/2020	6499	8	female			Jinzhou	31/01/2020	31/01/2020	Household	Jinzhou Municipal Health Commission	http://wjw.jz.gov.cn/jzwswindex/photolist?id=1305	Du			Wuhan
6495	35	male			23/01/2020	23/01/2020	6500	55	female			Jinzhou	2020-08-02	2020-08-02	Household	Jinzhou Municipal Health Commission	http://wjw.jz.gov.cn/jzwswindex/photolist?id=1305	Du			Wuhan
6516	60	female			23/01/2020	23/01/2020	6519	33	male			Huludao	28/01/2020	28/01/2020	Household	Huludao Municipal Health Commission	http://wsjk.hld.gov.cn/	Du			Wuhan
6530	55	female			23/01/2020	23/01/2020	6531	81	female			Fuxin	24/01/2020	24/01/2020	No information	Fuxin Municipal Health Commission	http://www.fuxin.gov.cn/fxswsj/	Du			Fuxin
6533	51	male			22/01/2020	22/01/2020	6535	51	male			Tieling	25/01/2020	25/01/2020	Household	Tieling Municipal Health Commission	http://wjw.tieling.gov.cn/tielingws/tzgg/index.html	Du			No information
6544	42	male			22/01/2020	22/01/2020	6546	72	male			Chaoyang	28/01/2020	28/01/2020	Non-household	Chaoyang Municipal People's Government	http://www.zgcy.gov.cn/ZGCY/zwgk/004050/	Du			Wuhan
6586	44	male			23/01/2020	23/01/2020	6591	40	female			Lanzhou	2020-01-02	2020-01-02	Household	Gansu Province Municipal Health Commission	http://wsjk.gansu.gov.cn/	Du			Taizhou
6585	73	female			28/01/2020	28/01/2020	6592	49	male			Lanzhou	30/01/2020	30/01/2020	Household	Gansu Province Municipal Health Commission	http://wsjk.gansu.gov.cn/	Du			Lanzhou
6585	73	female			28/01/2020	28/01/2020	6594	46	female			Lanzhou	2020-05-02	2020-05-02	No information	Gansu Province Municipal Health Commission	http://wsjk.gansu.gov.cn/	Du			Lanzhou
6588	51	female			21/01/2020	21/01/2020	6606	54	female			Dingxi	21/01/2020	21/01/2020	No information	Gansu Province Municipal Health Commission	http://wsjk.gansu.gov.cn/	Du			Thailand
6588	51	female			21/01/2020	21/01/2020	6607	29	female			Dingxi	24/01/2020	24/01/2020	Non-household	Gansu Province Municipal Health Commission	http://wsjk.gansu.gov.cn/	Du			Thailand
6588	51	female			21/01/2020	21/01/2020	6608	38	female			Dingxi	21/01/2020	21/01/2020	No information	Gansu Province Municipal Health Commission	http://wsjk.gansu.gov.cn/	Du			Thailand
6609	29	male			30/01/2020	30/01/2020	6610	27	female			Pingliang	2020-01-02	2020-01-02	No information	Gansu Province Municipal Health Commission	http://wsjk.gansu.gov.cn/	Du			Pingliang
6612	63	male			28/01/2020	28/01/2020	6620	68	male			Tianshui	26/01/2020	26/01/2020	Non-household	Gansu Province Municipal Health Commission	http://wsjk.gansu.gov.cn/	Du			Wuhan
6612	63	male			28/01/2020	28/01/2020	6621	55	female			Tianshui	29/01/2020	29/01/2020	Non-household	Gansu Province Municipal Health Commission	http://wsjk.gansu.gov.cn/	Du			Wuhan
6634	66	male			18/01/2020	18/01/2020	6640	32	male			Xi'an	25/01/2020	25/01/2020	No information	Shanxi Province Municipal Health Commission	http://sxwjw.shaanxi.gov.cn/	Du			Xi'an
6632	70	male			25/01/2020	25/01/2020	6643	70	female			Xi'an	26/01/2020	26/01/2020	No information	Shanxi Province Municipal Health Commission	http://sxwjw.shaanxi.gov.cn/	Du			Xi'an
6639	55	male			23/01/2020	23/01/2020	6647	55	female			Xi'an	28/01/2020	28/01/2020	Non-household	Shanxi Province Municipal Health Commission	http://sxwjw.shaanxi.gov.cn/	Du			Xi'an
6635	45	female			23/01/2020	23/01/2020	6648	13	male			Xi'an	26/01/2020	26/01/2020	No information	Shanxi Province Municipal Health Commission	http://sxwjw.shaanxi.gov.cn/	Du			Xiaogan City, Hubei Province
6634	66	male			18/01/2020	18/01/2020	6652	57	female			Xi'an	18/01/2020	18/01/2020	Non-household	Shanxi Province Municipal Health Commission	http://sxwjw.shaanxi.gov.cn/	Du			Xi'an
6627	64	female			2020-10-01	2020-10-01	6655	62	male			Xi'an	26/01/2020	26/01/2020	No information	Shanxi Province Municipal Health Commission	http://sxwjw.shaanxi.gov.cn/	Du			Wuhan
6656	39	female			28/01/2020	28/01/2020	6657	41	male			Xi'an	27/01/2020	27/01/2020	No information	Shanxi Province Municipal Health Commission	http://sxwjw.shaanxi.gov.cn/	Du			Wuhan
6655	62	male			26/01/2020	26/01/2020	6664	34	female			Xi'an	22/01/2020	22/01/2020	No information	Shanxi Province Municipal Health Commission	http://sxwjw.shaanxi.gov.cn/	Du			Wuhan
6642	49	female			24/01/2020	24/01/2020	6669	47	female			Xi'an	25/01/2020	25/01/2020	Household	Shanxi Province Municipal Health Commission	http://sxwjw.shaanxi.gov.cn/	Du			Shanghai
6634	66	male			18/01/2020	18/01/2020	6673	35	female			Xi'an	25/01/2020	25/01/2020	No information	Shanxi Province Municipal Health Commission	http://sxwjw.shaanxi.gov.cn/	Du			Xi'an
6639	55	male			23/01/2020	23/01/2020	6675	24	male			Xi'an	27/01/2020	27/01/2020	Household	Shanxi Province Municipal Health Commission	http://sxwjw.shaanxi.gov.cn/	Du			Xi'an
6641	49	female			26/01/2020	26/01/2020	6680	52	male			Xi'an	28/01/2020	28/01/2020	No information	Shanxi Province Municipal Health Commission	http://sxwjw.shaanxi.gov.cn/	Du			Wuhan
6670	54	male			30/01/2020	30/01/2020	6681	53	female			Xi'an	2020-01-02	2020-01-02	No information	Shanxi Province Municipal Health Commission	http://sxwjw.shaanxi.gov.cn/	Du			Xi'an
6642	49	female			24/01/2020	24/01/2020	6683	50	female			Xi'an	31/01/2020	31/01/2020	Non-household	Shanxi Province Municipal Health Commission	http://sxwjw.shaanxi.gov.cn/	Du			Shanghai
6658	40	male			28/01/2020	28/01/2020	6685	33	male			Xi'an	24/01/2020	24/01/2020	No information	Shanxi Province Municipal Health Commission	http://sxwjw.shaanxi.gov.cn/	Du			Wuhan
6688	47	male			23/01/2020	23/01/2020	6689	43	female			Xi'an	28/01/2020	28/01/2020	Non-household	Shanxi Province Municipal Health Commission	http://sxwjw.shaanxi.gov.cn/	Du			Xi'an
6656	39	female			28/01/2020	28/01/2020	6695	65	male			Xi'an	2020-03-02	2020-03-02	No information	Shanxi Province Municipal Health Commission	http://sxwjw.shaanxi.gov.cn/	Du			Wuhan
6684	66	male			2020-01-02	2020-01-02	6701	69	female			Xi'an	2020-04-02	2020-04-02	Non-household	Shanxi Province Municipal Health Commission	http://sxwjw.shaanxi.gov.cn/	Du			Xi'an
6658	40	male			28/01/2020	28/01/2020	6705	65	female			Xi'an	30/01/2020	30/01/2020	Non-household	Shanxi Province Municipal Health Commission	http://sxwjw.shaanxi.gov.cn/	Du			Wuhan
6710	68	male			20/01/2020	20/01/2020	6714	37	female			Weinan	31/01/2020	31/01/2020	Household	Shanxi Province Municipal Health Commission	http://sxwjw.shaanxi.gov.cn/	Du			Wuhan
2811	40	male			15/01/2020	15/01/2020	6717	60	male			Yulin	28/01/2020	28/01/2020	No information	Shanxi Province Municipal Health Commission	http://sxwjw.shaanxi.gov.cn/	Du			No information
6720	46	female			18/01/2020	18/01/2020	6721	50	male			Baoji	22/01/2020	22/01/2020	No information	Shanxi Province Municipal Health Commission	http://sxwjw.shaanxi.gov.cn/	Du			Baoji
6722	46	male			21/01/2020	21/01/2020	6724	43	female			Baoji	27/01/2020	27/01/2020	Household	Shanxi Province Municipal Health Commission	http://sxwjw.shaanxi.gov.cn/	Du			Wuhan
6722	46	male			21/01/2020	21/01/2020	6725	64	male			Baoji	29/01/2020	29/01/2020	No information	Shanxi Province Municipal Health Commission	http://sxwjw.shaanxi.gov.cn/	Du			Wuhan
6722	46	male			21/01/2020	21/01/2020	6727	56	male			Baoji	21/01/2020	21/01/2020	Household	Shanxi Province Municipal Health Commission	http://sxwjw.shaanxi.gov.cn/	Du			Wuhan
6723	27	male			24/01/2020	24/01/2020	6730	71	male			Baoji	2020-03-02	2020-03-02	Household	Shanxi Province Municipal Health Commission	http://sxwjw.shaanxi.gov.cn/	Du			Wuhan
6623	22	male			20/01/2020	20/01/2020	6733	32	female			Shangluo	25/01/2020	25/01/2020	Non-household	Shanxi Province Municipal Health Commission	http://sxwjw.shaanxi.gov.cn/	Du			Wuhan
6747	38	female			22/01/2020	22/01/2020	6746	37	male			Hanzhong	27/01/2020	27/01/2020	Non-household	Shanxi Province Municipal Health Commission	http://sxwjw.shaanxi.gov.cn/	Du			Wuhan
6753	41	male			31/01/2020	31/01/2020	6754	39	female			Hanzhong	27/01/2020	27/01/2020	Household	Shanxi Province Municipal Health Commission	http://sxwjw.shaanxi.gov.cn/	Du			Hanzhong
6776	46	male			23/01/2020	23/01/2020	6781	74	male			Tongchuan	27/01/2020	27/01/2020	No information	Shanxi Province Municipal Health Commission	http://sxwjw.shaanxi.gov.cn/	Du			Wuhan
6776	46	male			23/01/2020	23/01/2020	6782	76	female			Tongchuan	29/01/2020	29/01/2020	Non-household	Shanxi Province Municipal Health Commission	http://sxwjw.shaanxi.gov.cn/	Du			Wuhan
6776	46	male			23/01/2020	23/01/2020	6783	27	female			Tongchuan	29/01/2020	29/01/2020	Non-household	Shanxi Province Municipal Health Commission	http://sxwjw.shaanxi.gov.cn/	Du			Wuhan
6746	37	male			27/01/2020	27/01/2020	6798	41	female			Xianyang	25/01/2020	25/01/2020	Household	Shanxi Province Municipal Health Commission	http://sxwjw.shaanxi.gov.cn/	Du			Wuhan
6796	62	female			24/01/2020	24/01/2020	6799	40	male			Xianyang	28/01/2020	28/01/2020	No information	Shanxi Province Municipal Health Commission	http://sxwjw.shaanxi.gov.cn/	Du			Wuhan
6805		female			18/01/2020	18/01/2020	6806		female			Daqing	18/01/2020	18/01/2020	No information	Daqing Municipal People's Government	http://www.daqing.gov.cn/	Du			Wuhan
6805		female			18/01/2020	18/01/2020	6807		female			Daqing	21/01/2020	21/01/2020	Non-household	Daqing Municipal People's Government	http://www.daqing.gov.cn/	Du			Wuhan
6805		female			18/01/2020	18/01/2020	6809		female			Daqing	27/01/2020	27/01/2020	No information	Daqing Municipal People's Government	http://www.daqing.gov.cn/	Du			Wuhan
6805		female			18/01/2020	18/01/2020	6810		male			Daqing	29/01/2020	29/01/2020	No information	Daqing Municipal People's Government	http://www.daqing.gov.cn/	Du			Wuhan
6811		No information			23/01/2020	23/01/2020	6812		female			Daqing	28/01/2020	28/01/2020	Household	Daqing Municipal People's Government	http://www.daqing.gov.cn/	Du			Wuhan
6811		No information			23/01/2020	23/01/2020	6813		male			Daqing	30/01/2020	30/01/2020	Household	Daqing Municipal People's Government	http://www.daqing.gov.cn/	Du			Wuhan
siping-1	33	male			25/01/2020	25/01/2020	siping-4	33	male			Siping	27/01/2020	27/01/2020	No	The People_ Government of Siping Municipality	http://www.siping.gov.cn	Du			Wuhan
fuyang-65	55	female			28/01/2020	28/01/2020	fuyang-99	28	male			Fuyang	2020-08-02	2020-08-02	No	Fuyang Municipal Health Commussion	http://wjw.fy.gov.cn/	Du			Fuyang
fuyang-118	48	male			2020-06-02	2020-06-02	fuyang-119	6	male			Fuyang	13/02/2020	13/02/2020	Household	Fuyang Municipal Health Commussion	http://wjw.fy.gov.cn/	Du			Fuyang
hefei-5	50	female			2020-10-01	2020-10-01	hefei-7	40	female			Hefei	15/01/2020	15/01/2020	No	Hefei Municipal Health Commussion	http://wjw.hefei.gov.cn/	Du			Wuhan
hefei-5	50	female			2020-10-01	2020-10-01	hefei-8	51	male			Hefei	17/01/2020	17/01/2020	No	Hefei Municipal Health Commussion	http://wjw.hefei.gov.cn/	Du			Wuhan
hefei-17	22	male			22/01/2020	22/01/2020	hefei-18	22	male			Hefei	24/01/2020	24/01/2020	No	Hefei Municipal Health Commussion	http://wjw.hefei.gov.cn/	Du			Wuhan
hefei-17	22	male			22/01/2020	22/01/2020	hefei-19	22	male			Hefei	25/01/2020	25/01/2020	No	Hefei Municipal Health Commussion	http://wjw.hefei.gov.cn/	Du			Wuhan
hefei-17	22	male			22/01/2020	22/01/2020	hefei-20	22	male			Hefei	24/01/2020	24/01/2020	No	Hefei Municipal Health Commussion	http://wjw.hefei.gov.cn/	Du			Wuhan
hefei-17	22	male			22/01/2020	22/01/2020	hefei-21	24	male			Hefei	22/01/2020	22/01/2020	No	Hefei Municipal Health Commussion	http://wjw.hefei.gov.cn/	Du			Wuhan
hefei-134	73	female			22/01/2020	22/01/2020	hefei-133	78	male			Hefei	31/01/2020	31/01/2020	Household	Hefei Municipal Health Commussion	http://wjw.hefei.gov.cn/	Du			Hefei
hefei-137	67	female			30/01/2020	30/01/2020	hefei-138	69	male			Hefei	2020-05-02	2020-05-02	Household	Hefei Municipal Health Commussion	http://wjw.hefei.gov.cn/	Du			Lu'an
huaibei-7	46	female			26/01/2020	26/01/2020	huaibei-9	17	male			Huaibei	2020-01-02	2020-01-02	Household	Huaibei Municipal Health Commussion	http://wjw.huaibei.gov.cn/xxfb/tzgg/index.html	Du			Huaibei
huaibei-7	46	female			26/01/2020	26/01/2020	huaibei-10	17	male			Huaibei	2020-01-02	2020-01-02	Household	Huaibei Municipal Health Commussion	http://wjw.huaibei.gov.cn/xxfb/tzgg/index.html	Du			Huaibei
huaibei-7	46	female			26/01/2020	26/01/2020	huaibei-17	58	female			Huaibei	2020-03-02	2020-03-02	No	Huaibei Municipal Health Commussion	http://wjw.huaibei.gov.cn/xxfb/tzgg/index.html	Du			Beijing
huainan-25	59	female			2020-12-02	2020-12-02	huainan-26	56	male			Huainan	13/02/2020	13/02/2020	Household	Huainan Municipal Health Commussion	http://wjw.huainan.gov.cn/xwzx/tzgg/index.html	Du			Huainan
liuan-29	41	male			27/01/2020	27/01/2020	liuan-30	41	female			Lu'an	30/01/2020	30/01/2020	Household	Lu'an Municipal People's Government	http://www.luan.gov.cn/zwzx/jrla/zxyw/index.html	Du			Lu'an
liuan-31	37	male			29/01/2020	29/01/2020	liuan-32	33	female			Lu'an	2020-02-02	2020-02-02	Household	Lu'an Municipal People's Government	http://www.luan.gov.cn/zwzx/jrla/zxyw/index.html	Du			Shanghai
liuan-11	45	male			22/01/2020	22/01/2020	liuan-33	65	female			Lu'an	2020-01-02	2020-01-02	No	Lu'an Municipal People's Government	http://www.luan.gov.cn/zwzx/jrla/zxyw/index.html	Du			Bengbu
liuan-2	38	male			18/01/2020	18/01/2020	liuan-34	37	female			Lu'an	2020-02-02	2020-02-02	No	Lu'an Municipal People's Government	http://www.luan.gov.cn/zwzx/jrla/zxyw/index.html	Du			Wuhan
liuan-14	34	male			25/01/2020	25/01/2020	liuan-36	26	male			Lu'an	2020-02-02	2020-02-02	No	Lu'an Municipal People's Government	http://www.luan.gov.cn/zwzx/jrla/zxyw/index.html	Du			Suzhou
liuan-15	37	male			25/01/2020	25/01/2020	liuan-37	64	male			Lu'an	31/01/2020	31/01/2020	Household	Lu'an Municipal People's Government	http://www.luan.gov.cn/zwzx/jrla/zxyw/index.html	Du			Lu'an
liuan-14	34	male			25/01/2020	25/01/2020	liuan-38	57	male			Lu'an	2020-04-02	2020-04-02	Household	Lu'an Municipal People's Government	http://www.luan.gov.cn/zwzx/jrla/zxyw/index.html	Du			Suzhou
liuan-41	22	male			22/01/2020	22/01/2020	liuan-46	42	male			Lu'an	2020-06-02	2020-06-02	No	Lu'an Municipal People's Government	http://www.luan.gov.cn/zwzx/jrla/zxyw/index.html	Du			Wuhan
liuan-34	37	female			2020-02-02	2020-02-02	liuan-50	42	male			Lu'an	2020-05-02	2020-05-02	Household	Lu'an Municipal People's Government	http://www.luan.gov.cn/zwzx/jrla/zxyw/index.html	Du			Lu'an
liuan-34	37	female			2020-02-02	2020-02-02	liuan-51	3	male			Lu'an	2020-06-02	2020-06-02	Household	Lu'an Municipal People's Government	http://www.luan.gov.cn/zwzx/jrla/zxyw/index.html	Du			Lu'an
liuan-41	22	male			22/01/2020	22/01/2020	liuan-53	42	male			Lu'an	2020-06-02	2020-06-02	No	Lu'an Municipal People's Government	http://www.luan.gov.cn/zwzx/jrla/zxyw/index.html	Du			Wuhan
liuan-29	41	male			27/01/2020	27/01/2020	liuan-54	29	male			Lu'an	2020-07-02	2020-07-02	No	Lu'an Municipal People's Government	http://www.luan.gov.cn/zwzx/jrla/zxyw/index.html	Du			Lu'an
liuan-46	42	male			2020-06-02	2020-06-02	liuan-55	41	male			Lu'an	2020-03-02	2020-03-02	No	Lu'an Municipal People's Government	http://www.luan.gov.cn/zwzx/jrla/zxyw/index.html	Du			Lu'an
liuan-23	36	male			29/01/2020	29/01/2020	liuan-56	78	female			Lu'an	28/01/2020	28/01/2020	No	Lu'an Municipal People's Government	http://www.luan.gov.cn/zwzx/jrla/zxyw/index.html	Du			Chengdu
liuan-58	26	female			2020-09-02	2020-09-02	liuan-66	1	female			Lu'an	14/02/2020	14/02/2020	Household	Lu'an Municipal People's Government	http://www.luan.gov.cn/zwzx/jrla/zxyw/index.html	Du			Lu'an
liuan-65	31	male			13/02/2020	13/02/2020	liuan-68	50	male			Lu'an	15/02/2020	15/02/2020	No	Lu'an Municipal People's Government	http://www.luan.gov.cn/zwzx/jrla/zxyw/index.html	Du			Tianjin
bengbu-67	59	male			29/01/2020	29/01/2020	bengbu-75	25	male			Bengbu	2020-05-02	2020-05-02	Household	The People_ Government of Bengbu Municipality	http://www.bengbu.gov.cn	Du			Bengbu
bengbu-66	55	male			31/01/2020	31/01/2020	bengbu-79	55	female			Bengbu	2020-06-02	2020-06-02	Household	The People_ Government of Bengbu Municipality	http://www.bengbu.gov.cn	Du			Bengbu
bengbu-62	28	female			2020-05-02	2020-05-02	bengbu-80	2	female			Bengbu	28/01/2020	28/01/2020	Household	The People_ Government of Bengbu Municipality	http://www.bengbu.gov.cn	Du			Bengbu
bengbu-58	49	male			30/01/2020	30/01/2020	bengbu-109	49	female			Bengbu	2020-09-02	2020-09-02	Household	The People_ Government of Bengbu Municipality	http://www.bengbu.gov.cn	Du			Bengbu
bengbu-64	66	female			2020-06-02	2020-06-02	bengbu-118	70	male			Bengbu	13/02/2020	13/02/2020	Household	The People_ Government of Bengbu Municipality	http://www.bengbu.gov.cn	Du			Bengbu
anqing-21	25	male			23/01/2020	23/01/2020	anqing-22	50	female			Anqing	24/01/2020	24/01/2020	Household	Anqing Municipal Health Commussion	Official Weibo of Anyang municipal People's government	Du			Wuhan
anqing-21	25	male			23/01/2020	23/01/2020	anqing-23	53	male			Anqing	26/01/2020	26/01/2020	Household	Anqing Municipal Health Commussion	Official Weibo of Anyang municipal People's government	Du			Wuhan
anqing-59	57	male			27/01/2020	27/01/2020	anqing-60	55	female			Anqing	30/01/2020	30/01/2020	Household	Anqing Municipal Health Commussion	Official Weibo of Anyang municipal People's government	Du			Anqing
anqing-59	57	male			27/01/2020	27/01/2020	anqing-61	54	male			Anqing	2020-01-02	2020-01-02	No	Anqing Municipal Health Commussion	Official Weibo of Anyang municipal People's government	Du			Anqing
tongling-14	49	male			24/01/2020	24/01/2020	tongling-21	50	female			Tongling	2020-04-02	2020-04-02	No	The People_ Government of Tongling Municipality	http://www.tl.gov.cn	Du			Wuhan
tongling-24	27	female			30/01/2020	30/01/2020	tongling-25	50	female			Tongling	2020-08-02	2020-08-02	Household	The People_ Government of Tongling Municipality	http://www.tl.gov.cn	Du			Shanghai
haozhou-12	71	male			22/01/2020	22/01/2020	haozhou-13	70	female			Haozhou	26/01/2020	26/01/2020	Household	The People_ Government of Haozhou Municipality	http://www.bozhou.gov.cn	Du			Wuhan
haozhou-5	35	male			19/01/2020	19/01/2020	haozhou-15	48	male			Haozhou	26/01/2020	26/01/2020	No	The People_ Government of Haozhou Municipality	http://www.bozhou.gov.cn	Du			Xiangtan
haozhou-28	54	female			30/01/2020	30/01/2020	haozhou-32	13	female			Haozhou	28/01/2020	28/01/2020	No	The People_ Government of Haozhou Municipality	http://www.bozhou.gov.cn	Du			Haozhou
haozhou-12	71	male			22/01/2020	22/01/2020	haozhou-34	37	female			Haozhou	26/01/2020	26/01/2020	Household	The People_ Government of Haozhou Municipality	http://www.bozhou.gov.cn	Du			Wuhan
haozhou-15	48	male			26/01/2020	26/01/2020	haozhou-39	47	male			Haozhou	23/01/2020	23/01/2020	No	The People_ Government of Haozhou Municipality	http://www.bozhou.gov.cn	Du			Haozhou
haozhou-8	40	female			21/01/2020	21/01/2020	haozhou-47	25	male			Haozhou	26/01/2020	26/01/2020	No	The People_ Government of Haozhou Municipality	http://www.bozhou.gov.cn	Du			Wuhan
haozhou-55	50	male			30/01/2020	30/01/2020	haozhou-60	26	male			Haozhou	2020-03-02	2020-03-02	Household	The People_ Government of Haozhou Municipality	http://www.bozhou.gov.cn	Du			Haozhou
haozhou-30	42	female			28/01/2020	28/01/2020	haozhou-74	38	male			Haozhou	27/01/2020	27/01/2020	No	The People_ Government of Haozhou Municipality	http://www.bozhou.gov.cn	Du			Haozhou
haozhou-12	71	male			25/01/2020	25/01/2020	haozhou-75	43	male			Haozhou	2020-02-02	2020-02-02	No	The People_ Government of Haozhou Municipality	http://www.bozhou.gov.cn	Du			Wuhan
haozhou-26	47	male			29/01/2020	29/01/2020	haozhou-78	56	male			Haozhou	31/01/2020	31/01/2020	No	The People_ Government of Haozhou Municipality	http://www.bozhou.gov.cn	Du			Haozhou
haozhou-26	47	male			29/01/2020	29/01/2020	haozhou-84	21	male			Haozhou	2020-03-02	2020-03-02	No	The People_ Government of Haozhou Municipality	http://www.bozhou.gov.cn	Du			Haozhou
haozhou-26	47	male			29/01/2020	29/01/2020	haozhou-88	44	female			Haozhou	29/01/2020	29/01/2020	No	The People_ Government of Haozhou Municipality	http://www.bozhou.gov.cn	Du			Haozhou
haozhou-88	44	female			29/01/2020	29/01/2020	haozhou-89	47	male			Suzhou	2020-02-02	2020-02-02	Household	The People_ Government of Haozhou Municipality	http://www.bozhou.gov.cn	Du			Haozhou
suzhou-12	38	male			2020-01-02	2020-01-02	suzhou-16	38	female			Suzhou	2020-01-02	2020-01-02	Household	The People_ Government of Suzhou Municipality	http://www.ahsz.gov.cn	Du			Wuhan
suzhou-12	38	male			2020-01-02	2020-01-02	suzhou-23	44	male			Suzhou	2020-05-02	2020-05-02	No	The People_ Government of Suzhou Municipality	http://www.ahsz.gov.cn	Du			Wuhan
maanshan-3	54	female			18/01/2020	18/01/2020	maanshan-21	52	male			Ma'anshan	24/01/2020	24/01/2020	no	The People_ Government of Maanshan Municipality	http://www.mas.gov.cn	Du			Wuhan
maanshan-21	52	male			24/01/2020	24/01/2020	maanshan-26	37	female			Ma'anshan	29/01/2020	29/01/2020	no	The People_ Government of Maanshan Municipality	http://www.mas.gov.cn	Du			Ma'anshan
maanshan-29	50	female			29/01/2020	29/01/2020	maanshan-30	57	female			Ma'anshan	27/01/2020	27/01/2020	no	The People_ Government of Maanshan Municipality	http://www.mas.gov.cn	Du			Ma'anshan
shenyang-4	21	female			23/01/2020	23/01/2020	shenyang-5	44	male			Shenyang	24/01/2020	24/01/2020	household	Shenyang Municipal Health Commussion	http://wjw.shenyang.gov.cn/	Du			Wuhan
dalian-3	46	male			2020-11-01	2020-11-01	dalian-5	78	female			Dalian	24/01/2020	24/01/2020	household	Dalian Municipal Health Commussion	http://hcod.dl.gov.cn/web/guest	Du			Wuhan
jinzhou-4	35	male			23/01/2020	23/01/2020	jinzhou-5	34	female			Jinzhou	28/01/2020	28/01/2020	household	Jinzhou Municipal Health Commussion	http://wjw.jz.gov.cn/jzwswindex/photolist?id=1305	Du			Wuhan
jinzhou-4	35	male			23/01/2020	23/01/2020	jinzhou-8	8	female			Jinzhou	31/01/2020	31/01/2020	household	Jinzhou Municipal Health Commussion	http://wjw.jz.gov.cn/jzwswindex/photolist?id=1305	Du			Wuhan
jinzhou-4	35	male			23/01/2020	23/01/2020	jinzhou-9	55	female			Jinzhou	2020-08-02	2020-08-02	household	Jinzhou Municipal Health Commussion	http://wjw.jz.gov.cn/jzwswindex/photolist?id=1305	Du			Wuhan
jinzhou-4	35	male			23/01/2020	23/01/2020	jinzhou-11	56	male			Jinzhou	2020-09-02	2020-09-02	household	Jinzhou Municipal Health Commussion	http://wjw.jz.gov.cn/jzwswindex/photolist?id=1305	Du			Wuhan
huludao-3	60	female			23/01/2020	23/01/2020	huludao-6	33	male			Huludao	2020-02-02	2020-02-02	household	The People_ Government of Huludao Municipality	http://www.hld.gov.cn	Du			Wuhan
tangshan-15	28	female			28/01/2020	28/01/2020	tangshan-21	67	male			Tangshan	28/01/2020	28/01/2020	no	Tangshan Municipal Health Commussion	http://wsjkwyh.tangshan.gov.cn/	Du			Tangshan
tangshan-21	67	male			28/01/2020	28/01/2020	tangshan-22	32	male			Tangshan	2020-04-02	2020-04-02	household	Tangshan Municipal Health Commussion	http://wsjkwyh.tangshan.gov.cn/	Du			Tangshan
tangshan-21	67	male			28/01/2020	28/01/2020	tangshan-30	45	male			Tangshan	2020-09-02	2020-09-02	no	Tangshan Municipal Health Commussion	http://wsjkwyh.tangshan.gov.cn/	Du			Tangshan
shijiazhuang-17	42	male			24/01/2020	24/01/2020	shijiazhuang-18	67	male			Shijiazhuang	30/01/2020	30/01/2020	household	The People_ Government of Siping Municipality	http://www.siping.gov.cn	Du			Guangzhou
xingtai-6	59	male			28/01/2020	28/01/2020	xingtai-15	34	female			Xingtai	2020-01-02	2020-01-02	household	Xingtai Municipal Health Commussion	http://wsjkw.xingtai.gov.cn	Du			Wuhan
cangzhou-1	80	male			2020-09-01	2020-09-01	cangzhou-2	59	male			Cangzhou	22/01/2020	22/01/2020	no	The People_ Government of Cangzhou Municipality	http://www.cangzhou.gov.cn	Du			Wuhan
cangzhou-1	80	male			2020-09-01	2020-09-01	cangzhou-10	41	male			Cangzhou	23/01/2020	23/01/2020	household	The People_ Government of Cangzhou Municipality	http://www.cangzhou.gov.cn	Du			Wuhan
cangzhou-1	80	male			2020-09-01	2020-09-01	cangzhou-11	61	male			Cangzhou	23/01/2020	23/01/2020	no	The People_ Government of Cangzhou Municipality	http://www.cangzhou.gov.cn	Du			Wuhan
cangzhou-1	80	male			2020-09-01	2020-09-01	cangzhou-12	62	male			Cangzhou	25/01/2020	25/01/2020	no	The People_ Government of Cangzhou Municipality	http://www.cangzhou.gov.cn	Du			Wuhan
cangzhou-13	29	female			23/01/2020	23/01/2020	cangzhou-14	85	female			Cangzhou	28/01/2020	28/01/2020	no	The People_ Government of Cangzhou Municipality	http://www.cangzhou.gov.cn	Du			Wuhan
cangzhou-1	80	male			2020-09-01	2020-09-01	cangzhou-15	72	female			Cangzhou	28/01/2020	28/01/2020	no	The People_ Government of Cangzhou Municipality	http://www.cangzhou.gov.cn	Du			Wuhan
cangzhou-7	38	male			25/01/2020	25/01/2020	cangzhou-16	49	female			Cangzhou	27/01/2020	27/01/2020	no	The People_ Government of Cangzhou Municipality	http://www.cangzhou.gov.cn	Du			Wuhan
cangzhou-3	31	male			24/01/2020	24/01/2020	cangzhou-20	30	male			Cangzhou	27/01/2020	27/01/2020	no	The People_ Government of Cangzhou Municipality	http://www.cangzhou.gov.cn	Du			Wuhan
cangzhou-1	80	male			2020-09-01	2020-09-01	cangzhou-23	51	female			Cangzhou	19/01/2020	19/01/2020	no	The People_ Government of Cangzhou Municipality	http://www.cangzhou.gov.cn	Du			Wuhan
cangzhou-1	80	male			2020-09-01	2020-09-01	cangzhou-24	62	female			Cangzhou	25/01/2020	25/01/2020	no	The People_ Government of Cangzhou Municipality	http://www.cangzhou.gov.cn	Du			Wuhan
tongren-1	50	female			14/01/2020	14/01/2020	tongren-2	17	male			Tongren	19/01/2020	19/01/2020	household	Tongren Municipal Health Commussion	http://wjw.trs.gov.cn	Du			Changsha
lanzhou-16	73	female			28/01/2020	28/01/2020	lanzhou-25	46	female			Lanzhou	2020-05-02	2020-05-02	no	Health Commussion of Gansu Province	http://wsjk.gansu.gov.cn/	Du			Lanzhou
lanzhou-19	51	female			21/01/2020	21/01/2020	lanzhou-26	29	male			Lanzhou	2020-07-02	2020-07-02	no	Health Commussion of Gansu Province	http://wsjk.gansu.gov.cn/	Du			Thailand
lanzhou-19	51	female			21/01/2020	21/01/2020	lanzhou-27	47	male			Lanzhou	2020-06-02	2020-06-02	no	Health Commussion of Gansu Province	http://wsjk.gansu.gov.cn/	Du			Thailand
gannan-1	60	male			28/01/2020	28/01/2020	gannan-7	53	female			Gannan	2020-04-02	2020-04-02	no	Gannan Tibetan Autonomous Prefecture Health Commission	http://wsjk.gnzrmzf.gov.cn	Du			Gannan
gannan-1	60	male			28/01/2020	28/01/2020	gannan-8	58	female			Gannan	13/02/2020	13/02/2020	household	Gannan Tibetan Autonomous Prefecture Health Commission	http://wsjk.gnzrmzf.gov.cn	Du			Gannan
pingliang-1	29	male			30/01/2020	30/01/2020	pingliang-2	27	female			Pingliang	2020-01-02	2020-01-02	household	Gansu Province Municipal Health Commussion	http://wjw.pingliang.gov.cn/	Du			Pingliang
pingliang-1	29	male			30/01/2020	30/01/2020	pingliang-7	54	male			Pingliang	2020-10-02	2020-10-02	no	Gansu Province Municipal Health Commussion	http://wjw.pingliang.gov.cn/	Du			Pingliang
pingliang-1	29	male			30/01/2020	30/01/2020	pingliang-8	34	female			Pingliang	2020-10-02	2020-10-02	no	Gansu Province Municipal Health Commussion	http://wjw.pingliang.gov.cn/	Du			Pingliang
tianshui-1	68	male			28/01/2020	28/01/2020	tianshui-9	68	male			Tianshui	26/01/2020	26/01/2020	no	Health Commussion of Gansu Province	http://wsjk.gansu.gov.cn	Du			Wuhan
tianshui-1	68	male			28/01/2020	28/01/2020	tianshui-10	55	female			Tianshui	29/01/2020	29/01/2020	no	Health Commussion of Gansu Province	http://wsjk.gansu.gov.cn	Du			Wuhan
huaian-6	33	male			22/01/2020	22/01/2020	huaian-8	32	female			Huaian	28/01/2020	28/01/2020	household	The People_ Government of Huaian Municipality	http://www.huaian.gov.cn	Du			Wuhan
huaian-2	49	male			19/01/2020	19/01/2020	huaian-9	50	male			Huaian	28/01/2020	28/01/2020	no	The People_ Government of Huaian Municipality	http://www.huaian.gov.cn	Du			Wuhan
huaian-2	49	male			19/01/2020	19/01/2020	huaian-10	71	female			Huaian	26/01/2020	26/01/2020	household	The People_ Government of Huaian Municipality	http://www.huaian.gov.cn	Du			Wuhan
huaian-2	49	male			19/01/2020	19/01/2020	huaian-11	76	male			Huaian	25/01/2020	25/01/2020	household	The People_ Government of Huaian Municipality	http://www.huaian.gov.cn	Du			Wuhan
huaian-2	49	male			19/01/2020	19/01/2020	huaian-15	31	male			Huaian	30/01/2020	30/01/2020	no	The People_ Government of Huaian Municipality	http://www.huaian.gov.cn	Du			Wuhan
huaian-2	49	male			19/01/2020	19/01/2020	huaian-16	50	male			Huaian	26/01/2020	26/01/2020	no	The People_ Government of Huaian Municipality	http://www.huaian.gov.cn	Du			Wuhan
huaian-19	60	male			27/01/2020	27/01/2020	huaian-22	30	female			Huaian	27/01/2020	27/01/2020	household	The People_ Government of Huaian Municipality	http://www.huaian.gov.cn	Du			Huaian
huaian-52	59	male			2020-02-02	2020-02-02	huaian-53	59	female			Huaian	2020-07-02	2020-07-02	household	The People_ Government of Huaian Municipality	http://www.huaian.gov.cn	Du			Huaian
nanjing-26	58	female			27/01/2020	27/01/2020	nanjing-27	72	female			Nanjing	2020-01-02	2020-01-02	no	Nanjing Municipal Health Commussion	http://wjw.nanjing.gov.cn/	Du			Nanjing
yancheng-8	59	female			24/01/2020	24/01/2020	yancheng-11	33	female			Wuhan	2020-04-02	2020-04-02	no	The People_ Government of Yancheng Municipality	http://www.yancheng.gov.cn	Du			Wuhan
yancheng-9	55	male			29/01/2020	29/01/2020	yancheng-13	56	female			Yancheng	31/01/2020	31/01/2020	Household	The People_ Government of Yancheng Municipality	http://www.yancheng.gov.cn	Du			Yancheng
wuxi-20	58	male			23/01/2020	23/01/2020	wuxi-21	31	female			Wuxi	25/01/2020	25/01/2020	Household	Wuxi Municipal Health Commussion	http://wjw.wuxi.gov.cn/	Du			Hubei
taizhou-20	53	male			30/01/2020	30/01/2020	taizhou-25	65	male			Taizhou	31/01/2020	31/01/2020	No	Taian Municipal Health Commussion	http://wjw.taian.gov.cn/	Du			Shiyan
taizhou-20	53	male			30/01/2020	30/01/2020	taizhou-26	41	male			Taizhou	30/01/2020	30/01/2020	No	Taian Municipal Health Commussion	http://wjw.taian.gov.cn/	Du			Shiyan
taizhou-20	53	male			30/01/2020	30/01/2020	taizhou-27	64	female			Taizhou	31/01/2020	31/01/2020	No	Taian Municipal Health Commussion	http://wjw.taian.gov.cn/	Du			Shiyan
taizhou-30	65	female			29/01/2020	29/01/2020	taizhou-32	42	female			Taizhou	2020-02-02	2020-02-02	Household	Taian Municipal Health Commussion	http://wjw.taian.gov.cn/	Du			Taizhou
taizhou-32	42	female			2020-02-02	2020-02-02	taizhou-33	45	male			Taizhou	2020-03-02	2020-03-02	Household	Taian Municipal Health Commussion	http://wjw.taian.gov.cn/	Du			Taizhou
nantong-4	57	female			27/01/2020	27/01/2020	nantong-11	80	female			Nantong	31/01/2020	31/01/2020	Household	Nantong Municipal Health Commussion	http://wjw.nantong.gov.cn/	Du			Wuhan
nantong-4	57	female			27/01/2020	27/01/2020	nantong-23	85	male			Nantong	2020-06-02	2020-06-02	No	Nantong Municipal Health Commussion	http://wjw.nantong.gov.cn/	Du			Wuhan
lianyungang-17	52	male			2020-02-02	2020-02-02	lianyungang-18	76	male			Lianyungang	2020-03-02	2020-03-02	No	Lianyungang Municipal People's Government	http://www.lyg.gov.cn/zglygzfmhwz/xxzx/xxzxRd.htm	Du			Lianyungang
lianyungang-17	52	male			2020-02-02	2020-02-02	lianyungang-19	53	female			Lianyungang	2020-04-02	2020-04-02	Household	Lianyungang Municipal People's Government	http://www.lyg.gov.cn/zglygzfmhwz/xxzx/xxzxRd.htm	Du			Lianyungang
lianyungang-17	52	male			2020-02-02	2020-02-02	lianyungang-26	66	male			Lianyungang	2020-03-02	2020-03-02	No	Lianyungang Municipal People's Government	http://www.lyg.gov.cn/zglygzfmhwz/xxzx/xxzxRd.htm	Du			Lianyungang
lianyungang-17	52	male			2020-02-02	2020-02-02	lianyungang-28	46	female			Lianyungang	31/01/2020	31/01/2020	No	Lianyungang Municipal People's Government	http://www.lyg.gov.cn/zglygzfmhwz/xxzx/xxzxRd.htm	Du			Lianyungang
lianyungang-17	52	male			2020-02-02	2020-02-02	lianyungang-29	32	female			Lianyungang	2020-03-02	2020-03-02	No	Lianyungang Municipal People's Government	http://www.lyg.gov.cn/zglygzfmhwz/xxzx/xxzxRd.htm	Du			Lianyungang
lianyungang-29	32	female			2020-03-02	2020-03-02	lianyungang-30	32	male			Lianyungang	2020-06-02	2020-06-02	No	Lianyungang Municipal People's Government	http://www.lyg.gov.cn/zglygzfmhwz/xxzx/xxzxRd.htm	Du			Lianyungang
yangzhou-1	47	female			21/01/2020	21/01/2020	yangzhou-9	23	female			Yangzhou	21/01/2020	21/01/2020	Household	Yangzhou Municipal Health Commussion	http://wjw.yangzhou.gov.cn/	Du			Wuhan
yangzhou-2	53	male			23/01/2020	23/01/2020	yangzhou-11	69	female			Yangzhou	2020-01-02	2020-01-02	No	Yangzhou Municipal Health Commussion	http://wjw.yangzhou.gov.cn/	Du			Wuhan
binzhou-11	49	female			27/01/2020	27/01/2020	binzhou-12	46	male			Binzhou	29/01/2020	29/01/2020	Household	Binzhou Municipal Health Commussion	http://wjw.binzhou.gov.cn/zhengwu/class/	Du			Binzhou
jinan-4	32	male			19/01/2020	19/01/2020	jinan-17	59	female			Jinan	30/01/2020	30/01/2020	Household	Jinan Municipal Health Commussion	http://jnmhc.jinan.gov.cn/col/col50360/index.html	Du			Wuhan
jinan-27	49	female			23/01/2020	23/01/2020	jinan-28	22	female			Jinan	26/01/2020	26/01/2020	Household	Jinan Municipal Health Commussion	http://jnmhc.jinan.gov.cn/col/col50360/index.html	Du			Jinan
jinan-26	39	female			23/01/2020	23/01/2020	jinan-37	66	female			Jinan	27/01/2020	27/01/2020	Household	Jinan Municipal Health Commussion	http://jnmhc.jinan.gov.cn/col/col50360/index.html	Du			Jinan
jinan-26	39	female			23/01/2020	23/01/2020	jinan-45	14	female			Jinan	2020-05-02	2020-05-02	Household	Jinan Municipal Health Commussion	http://jnmhc.jinan.gov.cn/col/col50360/index.html	Du			Jinan
qingdao-40	55	female			2020-03-02	2020-03-02	qingdao-43	21	female			Qingdao	2020-05-02	2020-05-02	Household	Qingdao Municipal Health Commussion	http://wsjsw.qingdao.gov.cn/	Du			Qingdao
liaocheng-4	32	male			26/01/2020	26/01/2020	liaocheng-8	53	female			Liaocheng	27/01/2020	27/01/2020	Household	Liaocheng Municipal Health Commussion	http://wjw.liaocheng.gov.cn/	Du			Wuhan
liaocheng-10	46	female			27/01/2020	27/01/2020	liaocheng-16	65	female			Liaocheng	31/01/2020	31/01/2020	Household	Liaocheng Municipal Health Commussion	http://wjw.liaocheng.gov.cn/	Du			Liaocheng
liaocheng-10	46	female			27/01/2020	27/01/2020	liaocheng-17	19	male			Liaocheng	29/01/2020	29/01/2020	Household	Liaocheng Municipal Health Commussion	http://wjw.liaocheng.gov.cn/	Du			Liaocheng
liaocheng-10	46	female			27/01/2020	27/01/2020	liaocheng-18	10	male			Liaocheng	29/01/2020	29/01/2020	Household	Liaocheng Municipal Health Commussion	http://wjw.liaocheng.gov.cn/	Du			Liaocheng
liaocheng-21	49	female			31/01/2020	31/01/2020	liaocheng-22	49	male			Liaocheng	2020-05-02	2020-05-02	No	Liaocheng Municipal Health Commussion	http://wjw.liaocheng.gov.cn/	Du			Liaocheng
liaocheng-19	43	male			31/01/2020	31/01/2020	liaocheng-30	68	female			Liaocheng	31/01/2020	31/01/2020	Household	Liaocheng Municipal Health Commussion	http://wjw.liaocheng.gov.cn/	Du			Liaocheng
liaocheng-19	43	male			31/01/2020	31/01/2020	liaocheng-31	72	male			Liaocheng	2020-02-02	2020-02-02	Household	Liaocheng Municipal Health Commussion	http://wjw.liaocheng.gov.cn/	Du			Liaocheng
linyi-9	41	male			19/01/2020	19/01/2020	linyi-10	38	female			Linyi	25/01/2020	25/01/2020	No	Linyi Municipal Health Commussion	http://wsjsw.linyi.gov.cn/	Du			Wuhan
rizhao-3	57	male			23/01/2020	23/01/2020	rizhao-10	64	male			sunshine	29/01/2020	29/01/2020	No	Rizhao Municipal Health Commussion	http://wsjkw.rizhao.gov.cn/	Du			Wuhan
rizhao-10	64	male			29/01/2020	29/01/2020	rizhao-12	56	female			sunshine	2020-01-02	2020-01-02	Household	Rizhao Municipal Health Commussion	http://wsjkw.rizhao.gov.cn/	Du			sunshine
rizhao-10	64	male			29/01/2020	29/01/2020	rizhao-16	42	male			sunshine	14/02/2020	14/02/2020	Household	Rizhao Municipal Health Commussion	http://wsjkw.rizhao.gov.cn/	Du			sunshine
weihai-13	51	male			23/01/2020	23/01/2020	weihai-15	53	male			Weihai	24/01/2020	24/01/2020	No	Weihai Municipal Health Commussion	http://wsjkw.weihai.gov.cn/	Du			Weihai
weihai-11	31	male			26/01/2020	26/01/2020	weihai-24	56	male			Weihai	28/01/2020	28/01/2020	Household	Weihai Municipal Health Commussion	http://wsjkw.weihai.gov.cn/	Du			Wuhan
weihai-18	46	female			25/01/2020	25/01/2020	weihai-25	86	male			Weihai	29/01/2020	29/01/2020	No	Weihai Municipal Health Commussion	http://wsjkw.weihai.gov.cn/	Du			Wuhan
weihai-13	51	male			23/01/2020	23/01/2020	weihai-29	50	female			Weihai	28/01/2020	28/01/2020	Household	Weihai Municipal Health Commussion	http://wsjkw.weihai.gov.cn/	Du			Weihai
weifang-26	58	male			2020-01-02	2020-01-02	weifang-38	48	female			Weifang	2020-08-02	2020-08-02	No	Weifang Municipal Health Commussion	http://wsjkw.weifang.gov.cn/	Du			Weifang
zaozhuang-3	34	male			22/01/2020	22/01/2020	zaozhuang-4	37	female			Zaozhuang	27/01/2020	27/01/2020	Household	Zaozhuang Municipal Health Commussion	http://wsjkw.zaozhuang.gov.cn/	Du			Wuhan
zaozhuang-3	34	male			22/01/2020	22/01/2020	zaozhuang-5	60	female			Zaozhuang	27/01/2020	27/01/2020	Household	Zaozhuang Municipal Health Commussion	http://wsjkw.zaozhuang.gov.cn/	Du			Wuhan
maoming-4	53	male			30/01/2020	30/01/2020	maoming-5	53	male			Xinyi	2020-02-02	2020-02-02	No	Maoming Municipal Health Commussion	http://wsjsj.maoming.gov.cn	Du			Suizhou
shaoguan-1	58	female			16/01/2020	16/01/2020	shaoguan-2	62	female			Shaoguan	19/01/2020	19/01/2020	No	Shaoguan Municipal Health Commussion	http://wsjk.sg.gov.cn	Du			Ezhou
zhongshan-45	68	male			28/01/2020	28/01/2020	zhongshan-48	52	male			Zhongshan	2020-04-02	2020-04-02	Household	Zhongshan Municipal Health Commussion	http://wjj.zs.gov.cn	Du			Wuhan
zhuhai-7	36	male			20/01/2020	20/01/2020	zhuhai-8	38	female			Zhuhai	20/01/2020	20/01/2020	Household	offical Weibo of Zhuhai municipal Health Bureau	https://weibo.com/u/3603732332	Du			Wuhan
zhuhai-38	37	female			26/01/2020	26/01/2020	zhuhai-39	67	female			Zhongshan	26/01/2020	26/01/2020	Household	offical Weibo of Zhuhai municipal Health Bureau	https://weibo.com/u/3603732332	Du			Wuhan
shenzhen-20	73	male			20/01/2020	20/01/2020	shenzhen-68	49	male			Shenzhen	24/01/2020	24/01/2020	No	Shenzhen Municipal Health Commussion	http://wjw.sz.gov.cn/	Du			Wuhan
shenzhen-20	73	male			20/01/2020	20/01/2020	shenzhen-69	49	female			Shenzhen	22/01/2020	22/01/2020	No	Shenzhen Municipal Health Commussion	http://wjw.sz.gov.cn/	Du			Wuhan
shenzhen-97	64	male			24/01/2020	24/01/2020	shenzhen-98	40	male			Shenzhen	24/01/2020	24/01/2020	No	Shenzhen Municipal Health Commussion	http://wjw.sz.gov.cn/	Du			Shiyan
shenzhen-76	30	female			22/01/2020	22/01/2020	shenzhen-108	38	female			Wuhan	28/01/2020	28/01/2020	No	Shenzhen Municipal Health Commussion	http://wjw.sz.gov.cn/	Du			Wuhan
shenzhen-12	69	male			2020-12-01	2020-12-01	shenzhen-188	25	female			Shenzhen	25/01/2020	25/01/2020	No	Shenzhen Municipal Health Commussion	http://wjw.sz.gov.cn/	Du			Wuhan
shenzhen-133	53	male			27/01/2020	27/01/2020	shenzhen-216	48	male			Shenzhen	25/01/2020	25/01/2020	No	Shenzhen Municipal Health Commussion	http://wjw.sz.gov.cn/	Du			Wuhan
shenzhen-183	29	male			28/01/2020	28/01/2020	shenzhen-224	50	male			Tianmen	25/01/2020	25/01/2020	Household	Shenzhen Municipal Health Commussion	http://wjw.sz.gov.cn/	Du			Wuhan
shenzhen-183	29	male			28/01/2020	28/01/2020	shenzhen-225	50	female			Tianmen	25/01/2020	25/01/2020	Household	Shenzhen Municipal Health Commussion	http://wjw.sz.gov.cn/	Du			Wuhan
shenzhen-210	36	male			26/01/2020	26/01/2020	shenzhen-237	31	female			Shenzhen	23/01/2020	23/01/2020	Household	Shenzhen Municipal Health Commussion	http://wjw.sz.gov.cn/	Du			Macao
shenzhen-133	51	male			24/01/2020	24/01/2020	shenzhen-255	34	male			Shenzhen	26/01/2020	26/01/2020	No	Shenzhen Municipal Health Commussion	http://wjw.sz.gov.cn/	Du			Shenzhen
shenzhen-255	34	male			26/01/2020	26/01/2020	shenzhen-261	34	female			Shenzhen	28/01/2020	28/01/2020	Household	Shenzhen Municipal Health Commussion	http://wjw.sz.gov.cn/	Du			Shenzhen
shenzhen-255	34	male			26/01/2020	26/01/2020	shenzhen-264	4	female			Shenzhen	28/01/2020	28/01/2020	Household	Shenzhen Municipal Health Commussion	http://wjw.sz.gov.cn/	Du			Shenzhen
shenzhen-255	34	male			26/01/2020	26/01/2020	shenzhen-267	50	female			Shenzhen	30/01/2020	30/01/2020	Household	Shenzhen Municipal Health Commussion	http://wjw.sz.gov.cn/	Du			Shenzhen
shenzhen-89	64	female			17/01/2020	17/01/2020	shenzhen-275	37	female			Shenzhen	28/01/2020	28/01/2020	Household	Shenzhen Municipal Health Commussion	http://wjw.sz.gov.cn/	Du			Wuhan
shenzhen-141	78	male			26/01/2020	26/01/2020	shenzhen-283	78	female			Shenzhen	30/01/2020	30/01/2020	Household	Shenzhen Municipal Health Commussion	http://wjw.sz.gov.cn/	Du			Wuhan
shenzhen-171	66	male			29/01/2020	29/01/2020	shenzhen-323	60	female			Shenzhen	2020-05-02	2020-05-02	Household	Shenzhen Municipal Health Commussion	http://wjw.sz.gov.cn/	Du			Shenzhen
shenzhen-394	42	female			2020-10-02	2020-10-02	shenzhen-335	66	female			Shenzhen	2020-02-02	2020-02-02	Household	Shenzhen Municipal Health Commussion	http://wjw.sz.gov.cn/	Du			Shenzhen
shenzhen-347	54	male			2020-03-02	2020-03-02	shenzhen-384	22	male			Shenzhen	2020-06-02	2020-06-02	No	Shenzhen Municipal Health Commussion	http://wjw.sz.gov.cn/	Du			Wuhan
shenzhen-235	58	female			29/01/2020	29/01/2020	shenzhen-392	25	male			Shenzhen	2020-11-02	2020-11-02	No	Shenzhen Municipal Health Commussion	http://wjw.sz.gov.cn/	Du			Wuhan
shenzhen-235	58	female			29/01/2020	29/01/2020	shenzhen-395	58	female			Shenzhen	2020-07-02	2020-07-02	No	Shenzhen Municipal Health Commussion	http://wjw.sz.gov.cn/	Du			Wuhan
shenzhen-415	69	male			2020-09-02	2020-09-02	shenzhen-397	49	male			Shenzhen	2020-10-02	2020-10-02	Household	Shenzhen Municipal Health Commussion	http://wjw.sz.gov.cn/	Du			Wuhan
shenzhen-133	51	male			24/01/2020	24/01/2020	shenzhen-398	56	male			Shenzhen	2020-01-02	2020-01-02	No	Shenzhen Municipal Health Commussion	http://wjw.sz.gov.cn/	Du			Shenzhen
shenzhen-382	69	male			2020-09-02	2020-09-02	shenzhen-407	37	female			Yellowstone	2020-09-02	2020-09-02	No	Shenzhen Municipal Health Commussion	http://wjw.sz.gov.cn/	Du			Yellowstone
shenzhen-171	66	male			29/01/2020	29/01/2020	shenzhen-408	38	female			Shenzhen	30/01/2020	30/01/2020	Household	Shenzhen Municipal Health Commussion	http://wjw.sz.gov.cn/	Du			Shenzhen
xian-21	49	female			24/01/2020	24/01/2020	xian-48	47	female			Xi'an	25/01/2020	25/01/2020	No	Shanxi Province Municipal Health Commussion	http://sxwjw.shaanxi.gov.cn/	Du			Shanghai
xian-13	66	male			18/01/2020	18/01/2020	xian-52	35	female			Xi'an	25/01/2020	25/01/2020	No	Shanxi Province Municipal Health Commussion	http://sxwjw.shaanxi.gov.cn/	Du			Xi'an
xian-49	54	male			30/01/2020	30/01/2020	xian-60	53	female			Xi'an	2020-01-02	2020-01-02	Household	Shanxi Province Municipal Health Commussion	http://sxwjw.shaanxi.gov.cn/	Du			Xi'an
xian-37	40	male			28/01/2020	28/01/2020	xian-64	33	male			Xi'an	24/01/2020	24/01/2020	No	Shanxi Province Municipal Health Commussion	http://sxwjw.shaanxi.gov.cn/	Du			Wuhan
xian-67	47	male			23/01/2020	23/01/2020	xian-68	43	female			Xi'an	28/01/2020	28/01/2020	Household	Shanxi Province Municipal Health Commussion	http://sxwjw.shaanxi.gov.cn/	Du			Xi'an
xian-63	66	male			2020-01-02	2020-01-02	xian-80	69	female			Xi'an	2020-04-02	2020-04-02	Household	Shanxi Province Municipal Health Commussion	http://sxwjw.shaanxi.gov.cn/	Du			Xi'an
xian-107	42	male			2020-01-02	2020-01-02	xian-85	66	female			Xi'an	2020-01-02	2020-01-02	No	Shanxi Province Municipal Health Commussion	http://sxwjw.shaanxi.gov.cn/	Du			Yellowstone
xian-83	57	female			27/01/2020	27/01/2020	xian-90	50	male			Huayin	2020-05-02	2020-05-02	No	Shanxi Province Municipal Health Commussion	http://sxwjw.shaanxi.gov.cn/	Du			Xi'an
xian-13	66	male			18/01/2020	18/01/2020	xian-91	43	male			Xi'an	2020-03-02	2020-03-02	No	Shanxi Province Municipal Health Commussion	http://sxwjw.shaanxi.gov.cn/	Du			Xi'an
xian-83	57	female			27/01/2020	27/01/2020	xian-97	70	female			Xi'an	25/01/2020	25/01/2020	No	Shanxi Province Municipal Health Commussion	http://sxwjw.shaanxi.gov.cn/	Du			Xi'an
xian-13	66	male			18/01/2020	18/01/2020	xian-98	81	male			Xi'an	20/01/2020	20/01/2020	No	Shanxi Province Municipal Health Commussion	http://sxwjw.shaanxi.gov.cn/	Du			Xi'an
xian-44	50	female			31/01/2020	31/01/2020	xian-102	26	male			Xi'an	2020-03-02	2020-03-02	Household	Shanxi Province Municipal Health Commussion	http://sxwjw.shaanxi.gov.cn/	Du			Xi'an
xian-44	50	female			31/01/2020	31/01/2020	xian-111	50	male			Xi'an	28/01/2020	28/01/2020	No	Shanxi Province Municipal Health Commussion	http://sxwjw.shaanxi.gov.cn/	Du			Xi'an
xian-86	31	female			31/01/2020	31/01/2020	xian-113	81	female			Xi'an	2020-06-02	2020-06-02	No	Shanxi Province Municipal Health Commussion	http://sxwjw.shaanxi.gov.cn/	Du			Xi'an
yulin-3	27	female			22/01/2020	22/01/2020	yulin-2	60	male			Yulin	28/01/2020	28/01/2020	Household	The People_ Government of Yulin Municipality	http://www.yl.gov.cn	Du			Wuhan
baoji-2	46	female			18/01/2020	18/01/2020	baoji-3	50	male			Baoji	22/01/2020	22/01/2020	Household	Baoji Municipal Health Commussion	http://wjw.baoji.gov.cn	Du			Baoji
baoji-8	39	male			28/01/2020	28/01/2020	baoji-7	64	male			Baoji	29/01/2020	29/01/2020	No	Baoji Municipal Health Commussion	http://wjw.baoji.gov.cn	Du			Wuhan
baoji-8	39	male			28/01/2020	28/01/2020	baoji-9	56	male			Baoji	21/01/2020	21/01/2020	No	Baoji Municipal Health Commussion	http://wjw.baoji.gov.cn	Du			Wuhan
baoji-7	64	male			29/01/2020	29/01/2020	baoji-12	71	male			Baoji	2020-03-02	2020-03-02	No	Baoji Municipal Health Commussion	http://wjw.baoji.gov.cn	Du			Baoji
shangluo-6	25	male			2020-07-02	2020-07-02	shangluo-4	49	male			Shangluo	27/01/2020	27/01/2020	Household	Shanxi Province Municipal Health Commussion	http://sxwjw.shaanxi.gov.cn/	Du			Wuhan
hanzhong-20	46	male			26/01/2020	26/01/2020	hanzhong-21	71	male			Hanzhong	31/01/2020	31/01/2020	Household	Shanxi Province Municipal Health Commussion	http://sxwjw.shaanxi.gov.cn/	Du			Ningbo
tongchuan-1	46	male			23/01/2020	23/01/2020	tongchuan-6	74	male			Tongchuan	27/01/2020	27/01/2020	No	Shanxi Province Municipal Health Commussion	http://sxwjw.shaanxi.gov.cn/	Du			Wuhan
changchun-3	28	male			22/01/2020	22/01/2020	changchun-4	26	female			Shuangliao	23/01/2020	23/01/2020	Household	Changchun Municipal Health Commussion	http://wjw.changchun.gov.cn	Du			Wuhan
siping-5	29	male			28/01/2020	28/01/2020	siping-6	56	male			Siping	30/01/2020	30/01/2020	No	The People_ Government of Siping Municipality	http://www.siping.gov.cn	Du			Siping
liaoyuan-1	60	male			25/01/2020	25/01/2020	liaoyuan-4	47	male			Liaoyuan	31/01/2020	31/01/2020	Household	Liaoyuan Municipal Health Commussion	http://wjw.liaoyuan.gov.cn	Du			Wuhan
liaoyuan-1	60	male			25/01/2020	25/01/2020	liaoyuan-5	7	female			Liaoyuan	2020-02-02	2020-02-02	Household	Liaoyuan Municipal Health Commussion	http://wjw.liaoyuan.gov.cn	Du			Wuhan
liaoyuan-1	60	male			25/01/2020	25/01/2020	liaoyuan-7	50	male			Liaoyuan	2020-08-02	2020-08-02	No	Liaoyuan Municipal Health Commussion	http://wjw.liaoyuan.gov.cn	Du			Wuhan
bazhong-16	45	male			29/01/2020	29/01/2020	bazhong-26	18	female			Bazhong	13/02/2020	13/02/2020	Household	Bazhong Municipal Health Commussion	http://wsjkw.cnbz.gov.cn/index.html	Du			Wuhan
deyang-2	47	female			27/01/2020	27/01/2020	deyang-6	47	male			Mianzhu	29/01/2020	29/01/2020	Household	Deyang Municipal Health Commussion	https://wjw.deyang.gov.cn/	Du			Wuhan
deyang-2	47	female			27/01/2020	27/01/2020	deyang-7	44	female			Mianzhu	29/01/2020	29/01/2020	No	Deyang Municipal Health Commussion	https://wjw.deyang.gov.cn/	Du			Wuhan
deyang-2	47	female			27/01/2020	27/01/2020	deyang-9	66	female			Mianzhu	31/01/2020	31/01/2020	Household	Deyang Municipal Health Commussion	https://wjw.deyang.gov.cn/	Du			Wuhan
deyang-3	53	male			28/01/2020	28/01/2020	deyang-11	44	male			Deyang	30/01/2020	30/01/2020	No	Deyang Municipal Health Commussion	https://wjw.deyang.gov.cn/	Du			Wuhan
deyang-10	29	female			31/01/2020	31/01/2020	deyang-13	31	male			Jingzhou	2020-07-02	2020-07-02	Household	Deyang Municipal Health Commussion	https://wjw.deyang.gov.cn/	Du			Jingzhou
deyang-2	47	female			27/01/2020	27/01/2020	deyang-14	45	male			Mianzhu	2020-02-02	2020-02-02	No	Deyang Municipal Health Commussion	https://wjw.deyang.gov.cn/	Du			Wuhan
leshan-2	32	male			25/01/2020	25/01/2020	leshan-3	49	female			Leshan	2020-05-02	2020-05-02	No	Leshan Municipal Health Commussion	http://swjj.leshan.gov.cn	Du			Wuhan
meishan-5	50	female			25/01/2020	25/01/2020	meishan-4	57	male			Meishan	27/01/2020	27/01/2020	No	The People_ Government of Meishan Municipality	http://www.ms.gov.cn	Du			Meishan
meishan-6	56	female			26/01/2020	26/01/2020	meishan-7	63	male			Meishan	26/01/2020	26/01/2020	Household	The People_ Government of Meishan Municipality	http://www.ms.gov.cn	Du			No information
nanchong-10	59	male			29/01/2020	29/01/2020	nanchong-28	35	female			Nanchong	2020-02-02	2020-02-02	No	Nanchong Municipal Health Commussion	http://wsjsw.nanchong.gov.cn	Du			No information
neijiang-1	44	female			23/01/2020	23/01/2020	neijiang-2	47	male			Neijiang	25/01/2020	25/01/2020	No	Neijiang Municipal Health Commussion	http://wsj.neijiang.gov.cn/	Du			Wuhan
neijiang-1	44	female			23/01/2020	23/01/2020	neijiang-3	16	male			Neijiang	25/01/2020	25/01/2020	No	Neijiang Municipal Health Commussion	http://wsj.neijiang.gov.cn/	Du			Wuhan
neijiang-6	36	male			29/01/2020	29/01/2020	neijiang-11	33	male			Neijiang	31/01/2020	31/01/2020	No	Neijiang Municipal Health Commussion	http://wsj.neijiang.gov.cn/	Du			Wuhan
neijiang-6	36	male			29/01/2020	29/01/2020	neijiang-13	36	male			Neijiang	2020-03-02	2020-03-02	No	Neijiang Municipal Health Commussion	http://wsj.neijiang.gov.cn/	Du			Wuhan
neijiang-6	36	male			29/01/2020	29/01/2020	neijiang-14	34	female			Neijiang	2020-03-02	2020-03-02	No	Neijiang Municipal Health Commussion	http://wsj.neijiang.gov.cn/	Du			Wuhan
neijiang-1	44	female			23/01/2020	23/01/2020	neijiang-21	22	female			Neijiang	2020-11-02	2020-11-02	No	Neijiang Municipal Health Commussion	http://wsj.neijiang.gov.cn/	Du			Wuhan
panzhihua-2	49	male			29/01/2020	29/01/2020	panzhihua-9	54	male			Panzhihua	31/01/2020	31/01/2020	No	Panzhihua Municipal Health Commussion	http://wjw.panzhihua.gov.cn/	Du			No information
panzhihua-2	49	male			29/01/2020	29/01/2020	panzhihua-10	22	male			Panzhihua	30/01/2020	30/01/2020	No	Panzhihua Municipal Health Commussion	http://wjw.panzhihua.gov.cn/	Du			No information
panzhihua-2	49	male			29/01/2020	29/01/2020	panzhihua-11	78	female			Panzhihua	2020-03-02	2020-03-02	No	Panzhihua Municipal Health Commussion	http://wjw.panzhihua.gov.cn/	Du			No information
tianjin-27	35	male			28/01/2020	28/01/2020	tianjin-63	66	male			Tianjin	2020-01-02	2020-01-02	Household	Tianjin Municipal Health Commussion	http://wsjk.tj.gov.cn/	Du			Tianjin
tianjin-70	34	male			22/01/2020	22/01/2020	tianjin-88	42	male			Tianjin	28/01/2020	28/01/2020	No	Tianjin Municipal Health Commussion	http://wsjk.tj.gov.cn/	Du			Tianjin
tianjin-95	49	male			2020-01-02	2020-01-02	tianjin-101	50	female			Tianjin	2020-01-02	2020-01-02	Household	Tianjin Municipal Health Commussion	http://wsjk.tj.gov.cn/	Du			Tianjin
tianjin-95	49	male			2020-01-02	2020-01-02	tianjin-116	42	male			Tianjin	2020-10-02	2020-10-02	No	Tianjin Municipal Health Commussion	http://wsjk.tj.gov.cn/	Du			Tianjin
tianjin-17	49	male			26/01/2020	26/01/2020	tianjin-33	48	female			Tianjin	30/01/2020	30/01/2020	No	Tianjin Municipal Health Commussion	http://wsjk.tj.gov.cn/	Du			Tianjin
tianjin-103	56	male			2020-09-02	2020-09-02	tianjin-105	53	male			Tianjin	2020-10-02	2020-10-02	No	Tianjin Municipal Health Commussion	http://wsjk.tj.gov.cn/	Du			Tianjin
tianjin-34	52	female			27/01/2020	27/01/2020	tianjin-36	53	male			Tianjin	28/01/2020	28/01/2020	No	Tianjin Municipal Health Commussion	http://wsjk.tj.gov.cn/	Du			Tianjin
tianjin-50	66	female			2020-02-02	2020-02-02	tianjin-52	37	female			Tianjin	30/01/2020	30/01/2020	No	Tianjin Municipal Health Commussion	http://wsjk.tj.gov.cn/	Du			Tianjin
tianjin-51	36	female			27/01/2020	27/01/2020	tianjin-64	31	male			Tianjin	2020-01-02	2020-01-02	No	Tianjin Municipal Health Commussion	http://wsjk.tj.gov.cn/	Du			Tianjin
tianjin-37	43	female			25/01/2020	25/01/2020	tianjin-71	55	male			Tianjin	30/01/2020	30/01/2020	No	Tianjin Municipal Health Commussion	http://wsjk.tj.gov.cn/	Du			Beijing
tianjin-72	65	female			2020-01-02	2020-01-02	tianjin-81	65	male			Tianjin	31/01/2020	31/01/2020	No	Tianjin Municipal Health Commussion	http://wsjk.tj.gov.cn/	Du			Tianjin
tianjin-43	35	female			21/01/2020	21/01/2020	tianjin-84	36	male			Tianjin	2020-04-02	2020-04-02	Household	Tianjin Municipal Health Commussion	http://wsjk.tj.gov.cn/	Du			Tianjin
tianjin-82	47	male			2020-03-02	2020-03-02	tianjin-91	21	male			Tianjin	2020-05-02	2020-05-02	Household	Tianjin Municipal Health Commussion	http://wsjk.tj.gov.cn/	Du			Tianjin
tianjin-37	43	female			25/01/2020	25/01/2020	tianjin-92	63	female			Tianjin	30/01/2020	30/01/2020	No	Tianjin Municipal Health Commussion	http://wsjk.tj.gov.cn/	Du			Beijing
tianjin-75	45	male			2020-02-02	2020-02-02	tianjin-94	22	female			Tianjin	2020-06-02	2020-06-02	Household	Tianjin Municipal Health Commussion	http://wsjk.tj.gov.cn/	Du			Tianjin
tianjin-93	50	female			2020-07-02	2020-07-02	tianjin-107	49	male			Tianjin	2020-05-02	2020-05-02	Household	Tianjin Municipal Health Commussion	http://wsjk.tj.gov.cn/	Du			Tianjin
tianjin-41	21	female			31/01/2020	31/01/2020	tianjin-121	31	male			Tianjin	2020-12-02	2020-12-02	Household	Tianjin Municipal Health Commussion	http://wsjk.tj.gov.cn/	Du			Wenzhou
yinchuan-5	47	female			19/01/2020	19/01/2020	yinchuan-14	54	male			Yinchuan	27/01/2020	27/01/2020	Household	Yinchuan Municipal Health Commussion	http://wjw.yinchuan.gov.cn	Du			No information
wuzhong-1	42	male			17/01/2020	17/01/2020	wuzhong-2	61	female			Wu Zhong	24/01/2020	24/01/2020	Household	The People_ Government of Wuzhong Municipality	http://www.wuzhong.gov.cn/ztzl/ztlb/jtjgczl/wsjhj/	Du			Wuhan
fuyang-7	21	female			18/01/2020	18/01/2020	fuyang-19	27	female			Wuhan	29/01/2020	29/01/2020	No	Fuyang Municipal Health Commussion	http://wjw.fy.gov.cn/	Du			Wuhan
fuyang-15	44	male			20/01/2020	20/01/2020	fuyang-28	45	female			Fuyang	26/01/2020	26/01/2020	Household	Fuyang Municipal Health Commussion	http://wjw.fy.gov.cn/	Du			Fuyang
fuyang-15	44	male			20/01/2020	20/01/2020	fuyang-29	20	female			Fuyang	25/01/2020	25/01/2020	Household	Fuyang Municipal Health Commussion	http://wjw.fy.gov.cn/	Du			Fuyang
fuyang-55	49	male			28/01/2020	28/01/2020	fuyang-56	47	female			Fuyang	25/01/2020	25/01/2020	Household	Fuyang Municipal Health Commussion	http://wjw.fy.gov.cn/	Du			Xiaoshan
fuyang-28	45	female			26/01/2020	26/01/2020	fuyang-61	55	male			Fuyang	28/01/2020	28/01/2020	No	Fuyang Municipal Health Commussion	http://wjw.fy.gov.cn/	Du			Fuyang
fuyang-15	44	male			20/01/2020	20/01/2020	fuyang-72	25	male			Fuyang	31/01/2020	31/01/2020	No	Fuyang Municipal Health Commussion	http://wjw.fy.gov.cn/	Du			Fuyang
fuyang-71	47	male			28/01/2020	28/01/2020	fuyang-78	46	female			Wuhan	27/01/2020	27/01/2020	Household	Fuyang Municipal Health Commussion	http://wjw.fy.gov.cn/	Du			Wuhan
fuyang-66	66	male			27/01/2020	27/01/2020	fuyang-79	44	female			Fuyang	28/01/2020	28/01/2020	Household	Fuyang Municipal Health Commussion	http://wjw.fy.gov.cn/	Du			Fuyang
fuyang-55	49	male			28/01/2020	28/01/2020	fuyang-83	47	female			Fuyang	2020-06-02	2020-06-02	No	Fuyang Municipal Health Commussion	http://wjw.fy.gov.cn/	Du			Xiaoshan
fuyang-79	44	female			28/01/2020	28/01/2020	fuyang-84	45	male			Fuyang	2020-04-02	2020-04-02	Household	Fuyang Municipal Health Commussion	http://wjw.fy.gov.cn/	Du			Fuyang
fuyang-101	44	male			30/01/2020	30/01/2020	fuyang-89	69	male			Fuyang	30/01/2020	30/01/2020	Household	Fuyang Municipal Health Commussion	http://wjw.fy.gov.cn/	Du			Xi'an
fuyang-60	38	female			23/01/2020	23/01/2020	fuyang-94	16	male			Fuyang	2020-06-02	2020-06-02	Household	Fuyang Municipal Health Commussion	http://wjw.fy.gov.cn/	Du			Wuhan
fuyang-62	68	female			23/01/2020	23/01/2020	fuyang-95	54	female			Fuyang	2020-07-02	2020-07-02	Household	Fuyang Municipal Health Commussion	http://wjw.fy.gov.cn/	Du			Fuyang
fuyang-74	42	male			30/01/2020	30/01/2020	fuyang-96	25	female			Fuyang	2020-04-02	2020-04-02	Household	Fuyang Municipal Health Commussion	http://wjw.fy.gov.cn/	Du			Fuyang
fuyang-71	47	male			28/01/2020	28/01/2020	fuyang-78	46	female			Wuhan	27/01/2020	27/01/2020	Household	Fuyang Municipal Health Commussion	http://wjw.fy.gov.cn/	Du			Wuhan
fuyang-66	66	male			27/01/2020	27/01/2020	fuyang-79	44	female			Fuyang	28/01/2020	28/01/2020	Household	Fuyang Municipal Health Commussion	http://wjw.fy.gov.cn/	Du			Fuyang
fuyang-55	49	male			28/01/2020	28/01/2020	fuyang-83	47	female			Fuyang	2020-06-02	2020-06-02	No	Fuyang Municipal Health Commussion	http://wjw.fy.gov.cn/	Du			Xiaoshan
fuyang-79	44	female			28/01/2020	28/01/2020	fuyang-84	45	male			Fuyang	2020-04-02	2020-04-02	Household	Fuyang Municipal Health Commussion	http://wjw.fy.gov.cn/	Du			Fuyang
fuyang-73	45	male			2020-05-02	2020-05-02	fuyang-93	58	female			Fuyang	2020-05-02	2020-05-02	No	Fuyang Municipal Health Commussion	http://wjw.fy.gov.cn/	Du			No information
fuyang-60	38	female			23/01/2020	23/01/2020	fuyang-94	16	male			Fuyang	2020-06-02	2020-06-02	Household	Fuyang Municipal Health Commussion	http://wjw.fy.gov.cn/	Du			Wuhan
fuyang-74	42	male			30/01/2020	30/01/2020	fuyang-96	25	female			Fuyang	2020-04-02	2020-04-02	Household	Fuyang Municipal Health Commussion	http://wjw.fy.gov.cn/	Du			Fuyang
fuyang-111	39	male			2020-11-02	2020-11-02	fuyang-109	63	male			Fuyang	2020-07-02	2020-07-02	Household	Fuyang Municipal Health Commussion	http://wjw.fy.gov.cn/	Du			Wuhan
fuyang-68	56	female			29/01/2020	29/01/2020	fuyang-113	58	male			Fuyang	2020-11-02	2020-11-02	Household	Fuyang Municipal Health Commussion	http://wjw.fy.gov.cn/	Du			Fuyang
xinyang-6	46	male			18/01/2020	18/01/2020	xinyang-7	80	female			Xinyang	19/01/2020	19/01/2020	Household	Xinyang Municipal Health Commussion	http://www.hnxywjw.gov.cn/	Du			Wuhan
xinyang-6	46	male			18/01/2020	18/01/2020	xinyang-8	46	female			Xinyang	23/01/2020	23/01/2020	Household	Xinyang Municipal Health Commussion	http://www.hnxywjw.gov.cn/	Du			Wuhan
xinyang-6	46	male			18/01/2020	18/01/2020	xinyang-9	45	female			Xinyang	22/01/2020	22/01/2020	Household	Xinyang Municipal Health Commussion	http://www.hnxywjw.gov.cn/	Du			Wuhan
xinyang-11	52	male			18/01/2020	18/01/2020	xinyang-55	52	female			Xinyang	23/01/2020	23/01/2020	Household	Xinyang Municipal Health Commussion	http://www.hnxywjw.gov.cn/	Du			Xinyang
xinyang-35	56	female			21/01/2020	21/01/2020	xinyang-79	29	male			Xinyang	20/01/2020	20/01/2020	Household	Xinyang Municipal Health Commussion	http://www.hnxywjw.gov.cn/	Du			Wuhan
xinyang-6	46	male			18/01/2020	18/01/2020	xinyang-100	57	male			Xinyang	29/01/2020	29/01/2020	No	Xinyang Municipal Health Commussion	http://www.hnxywjw.gov.cn/	Du			Wuhan
xinyang-74	28	female			23/01/2020	23/01/2020	xinyang-115	54	male			Xinyang	29/01/2020	29/01/2020	No	Xinyang Municipal Health Commussion	http://www.hnxywjw.gov.cn/	Du			Wuhan
xinyang-73	53	male			19/01/2020	19/01/2020	xinyang-117	28	female			Xinyang	22/01/2020	22/01/2020	No	Xinyang Municipal Health Commussion	http://www.hnxywjw.gov.cn/	Du			Xinyang
xinyang-117	28	female			22/01/2020	22/01/2020	xinyang-118	52	female			Xinyang	30/01/2020	30/01/2020	Household	Xinyang Municipal Health Commussion	http://www.hnxywjw.gov.cn/	Du			Xinyang
xinyang-11	52	male			18/01/2020	18/01/2020	xinyang-121	44	male			Xinyang	28/01/2020	28/01/2020	No	Xinyang Municipal Health Commussion	http://www.hnxywjw.gov.cn/	Du			Xinyang
xinyang-11	52	male			18/01/2020	18/01/2020	xinyang-122	50	female			Xinyang	26/01/2020	26/01/2020	No	Xinyang Municipal Health Commussion	http://www.hnxywjw.gov.cn/	Du			Xinyang
xinyang-65	30	male			24/01/2020	24/01/2020	xinyang-136	56	male			Xinyang	2020-02-02	2020-02-02	Household	Xinyang Municipal Health Commussion	http://www.hnxywjw.gov.cn/	Du			Wuhan
xinyang-50	27	male			27/01/2020	27/01/2020	xinyang-140	0	male			Xinyang	2020-04-02	2020-04-02	Household	Xinyang Municipal Health Commussion	http://www.hnxywjw.gov.cn/	Du			Wuhan
xinyang-50	27	male			27/01/2020	27/01/2020	xinyang-141	52	female			Xinyang	2020-01-02	2020-01-02	No	Xinyang Municipal Health Commussion	http://www.hnxywjw.gov.cn/	Du			Wuhan
xinyang-9	45	female			22/01/2020	22/01/2020	xinyang-143	19	female			Xinyang	26/01/2020	26/01/2020	Household	Xinyang Municipal Health Commussion	http://www.hnxywjw.gov.cn/	Du			Xinyang
xinyang-73	53	male			19/01/2020	19/01/2020	xinyang-180	48	male			Xinyang	2020-03-02	2020-03-02	No	Xinyang Municipal Health Commussion	http://www.hnxywjw.gov.cn/	Du			Xinyang
xinyang-60	61	male			26/01/2020	26/01/2020	xinyang-181	60	female			Xinyang	30/01/2020	30/01/2020	Household	Xinyang Municipal Health Commussion	http://www.hnxywjw.gov.cn/	Du			Wuhan
xinyang-60	61	male			26/01/2020	26/01/2020	xinyang-182	32	male			Xinyang	27/01/2020	27/01/2020	No	Xinyang Municipal Health Commussion	http://www.hnxywjw.gov.cn/	Du			Wuhan
xinyang-33	18	female			20/01/2020	20/01/2020	xinyang-187	69	female			Xinyang	2020-01-02	2020-01-02	No	Xinyang Municipal Health Commussion	http://www.hnxywjw.gov.cn/	Du			Wuhan
xinyang-104	51	male			26/01/2020	26/01/2020	xinyang-192	79	female			Xinyang	2020-04-02	2020-04-02	Household	Xinyang Municipal Health Commussion	http://www.hnxywjw.gov.cn/	Du			Xinyang
xinyang-159	61	male			27/01/2020	27/01/2020	xinyang-210	64	female			Xinyang	2020-06-02	2020-06-02	No	Xinyang Municipal Health Commussion	http://www.hnxywjw.gov.cn/	Du			Xinyang
xinyang-109	45	female			27/01/2020	27/01/2020	xinyang-217	18	male			Xinyang	2020-02-02	2020-02-02	No	Xinyang Municipal Health Commussion	http://www.hnxywjw.gov.cn/	Du			Wuhan
xinyang-158	31	male			2020-02-02	2020-02-02	xinyang-218	17	female			Xinyang	2020-04-02	2020-04-02	No	Xinyang Municipal Health Commussion	http://www.hnxywjw.gov.cn/	Du			Xinyang
xinyang-89	46	female			24/01/2020	24/01/2020	xinyang-221	53	male			Xinyang	2020-01-02	2020-01-02	No	Xinyang Municipal Health Commussion	http://www.hnxywjw.gov.cn/	Du			Wuhan
xinyang-220	45	male			2020-03-02	2020-03-02	xinyang-225	43	female			Xinyang	2020-05-02	2020-05-02	Household	Xinyang Municipal Health Commussion	http://www.hnxywjw.gov.cn/	Du			Guangzhou
xinyang-39	54	male			16/01/2020	16/01/2020	xinyang-227	51	male			Xinyang	25/01/2020	25/01/2020	No	Xinyang Municipal Health Commussion	http://www.hnxywjw.gov.cn/	Du			Xinyang
xinyang-205	56	male			25/01/2020	25/01/2020	xinyang-236	54	female			Xinyang	2020-11-02	2020-11-02	No	Xinyang Municipal Health Commussion	http://www.hnxywjw.gov.cn/	Du			Xinyang
xinyang-209	36	male			2020-01-02	2020-01-02	xinyang-241	62	male			Xinyang	2020-09-02	2020-09-02	No	Xinyang Municipal Health Commussion	http://www.hnxywjw.gov.cn/	Du			Xinyang
xinyang-171	62	female			29/01/2020	29/01/2020	xinyang-242	62	male			Xinyang	2020-07-02	2020-07-02	Household	Xinyang Municipal Health Commussion	http://www.hnxywjw.gov.cn/	Du			Wuhan
xinyang-56	71	male			25/01/2020	25/01/2020	xinyang-245	47	male			Xinyang	2020-01-02	2020-01-02	Household	Xinyang Municipal Health Commussion	http://www.hnxywjw.gov.cn/	Du			Xinyang
xinyang-237	56	female			2020-01-02	2020-01-02	xinyang-248	57	male			Xinyang	27/01/2020	27/01/2020	No	Xinyang Municipal Health Commussion	http://www.hnxywjw.gov.cn/	Du			Xinyang
xinyang-211	56	male			27/01/2020	27/01/2020	xinyang-250	55	female			Xinyang	24/01/2020	24/01/2020	Household	Xinyang Municipal Health Commussion	http://www.hnxywjw.gov.cn/	Du			Xinyang
xinyang-200	55	male			25/01/2020	25/01/2020	xinyang-255	26	female			Xinyang	2020-10-02	2020-10-02	No	Xinyang Municipal Health Commussion	http://www.hnxywjw.gov.cn/	Du			Wuhan
xinyang-107	62	male			24/01/2020	24/01/2020	xinyang-263	58	female			Xinyang	15/02/2020	15/02/2020	Household	Xinyang Municipal Health Commussion	http://www.hnxywjw.gov.cn/	Du			Xinyang
xinyang-125	47	male			23/01/2020	23/01/2020	xinyang-265	56	female			Xinyang	31/01/2020	31/01/2020	No	Xinyang Municipal Health Commussion	http://www.hnxywjw.gov.cn/	Du			Wuhan
xinyang-209	36	male			2020-01-02	2020-01-02	xinyang-266	58	female			Xinyang	14/02/2020	14/02/2020	Household	Xinyang Municipal Health Commussion	http://www.hnxywjw.gov.cn/	Du			Xinyang
nanyang-19	55	female			20/01/2020	20/01/2020	nanyang-56	48	male			Nanyang	29/01/2020	29/01/2020	No	Nanyang Municipal Health Commussion	http://nyws.nanyang.gov.cn/	Du			Wuhan
nanyang-19	55	female			20/01/2020	20/01/2020	nanyang-57	33	female			Nanyang	28/01/2020	28/01/2020	No	Nanyang Municipal Health Commussion	http://nyws.nanyang.gov.cn/	Du			Wuhan
nanyang-19	55	female			20/01/2020	20/01/2020	nanyang-59	30	female			Nanyang	30/01/2020	30/01/2020	No	Nanyang Municipal Health Commussion	http://nyws.nanyang.gov.cn/	Du			Wuhan
nanyang-19	55	female			20/01/2020	20/01/2020	nanyang-92	33	female			Nanyang	31/01/2020	31/01/2020	Household	Nanyang Municipal Health Commussion	http://nyws.nanyang.gov.cn/	Du			Wuhan
nanyang-71	57	male			17/01/2020	17/01/2020	nanyang-94	50	female			Nanyang	31/01/2020	31/01/2020	Household	Nanyang Municipal Health Commussion	http://nyws.nanyang.gov.cn/	Du			Wuhan
nanyang-62	34	male			22/01/2020	22/01/2020	nanyang-95	3	male			Wuhan	2020-01-02	2020-01-02	Household	Nanyang Municipal Health Commussion	http://nyws.nanyang.gov.cn/	Du			Wuhan
nanyang-53	22	male			29/01/2020	29/01/2020	nanyang-99	54	female			Nanyang	2020-01-02	2020-01-02	No	Nanyang Municipal Health Commussion	http://nyws.nanyang.gov.cn/	Du			Wuhan
nanyang-85	29	male			30/01/2020	30/01/2020	nanyang-109	59	female			Nanyang	2020-02-02	2020-02-02	Household	Nanyang Municipal Health Commussion	http://nyws.nanyang.gov.cn/	Du			Wuhan
nanyang-63	56	female			24/01/2020	24/01/2020	nanyang-110	59	female			Nanyang	2020-01-02	2020-01-02	No	Nanyang Municipal Health Commussion	http://nyws.nanyang.gov.cn/	Du			Nanyang
nanyang-84	27	female			29/01/2020	29/01/2020	nanyang-116	64	female			Nanyang	2020-04-02	2020-04-02	Household	Nanyang Municipal Health Commussion	http://nyws.nanyang.gov.cn/	Du			Xiangyang
nanyang-32	29	male			22/01/2020	22/01/2020	nanyang-117	30	male			Nanyang	2020-01-02	2020-01-02	No	Nanyang Municipal Health Commussion	http://nyws.nanyang.gov.cn/	Du			Wuhan
nanyang-91	69	female			28/01/2020	28/01/2020	nanyang-118	54	male			Nanyang	2020-03-02	2020-03-02	No	Nanyang Municipal Health Commussion	http://nyws.nanyang.gov.cn/	Du			Nanyang
nanyang-4	23	female			23/01/2020	23/01/2020	nanyang-121	74	male			Nanyang	2020-03-02	2020-03-02	Household	Nanyang Municipal Health Commussion	http://nyws.nanyang.gov.cn/	Du			Wuhan
nanyang-79	37	male			29/01/2020	29/01/2020	nanyang-128	35	female			Nanyang	2020-03-02	2020-03-02	Household	Nanyang Municipal Health Commussion	http://nyws.nanyang.gov.cn/	Du			Nanyang
nanyang-136	55	female			2020-03-02	2020-03-02	nanyang-137	35	male			Nanyang	2020-06-02	2020-06-02	No	Nanyang Municipal Health Commussion	http://nyws.nanyang.gov.cn/	Du			Nanyang
nanyang-56	48	male			29/01/2020	29/01/2020	nanyang-142	35	male			Nanyang	2020-06-02	2020-06-02	No	Nanyang Municipal Health Commussion	http://nyws.nanyang.gov.cn/	Du			Nanyang
nanyang-135	39	female			2020-06-02	2020-06-02	nanyang-145	38	male			Nanyang	2020-11-02	2020-11-02	Household	Nanyang Municipal Health Commussion	http://nyws.nanyang.gov.cn/	Du			Nanyang
jiaozuo-10	47	female			26/01/2020	26/01/2020	jiaozuo-11	83	female			Jiaozuo	31/01/2020	31/01/2020	No	Jiaozuo Municipal Health Commussion	http://www.jzswjw.gov.cn/	Du			Nanning
jiaozuo-10	47	female			26/01/2020	26/01/2020	jiaozuo-15	52	male			Nanning	23/01/2020	23/01/2020	Household	Jiaozuo Municipal Health Commussion	http://www.jzswjw.gov.cn/	Du			Nanning
kaifeng-12	33	male			2020-01-02	2020-01-02	kaifeng-18	43	female			Wuhan	2020-03-02	2020-03-02	No	Kaifeng Municipal Health Commussion	http://www.kfwsjsw.gov.cn/	Du			Shenzhen
kaifeng-11	30	male			27/01/2020	27/01/2020	kaifeng-19	28	female			Kaifeng	2020-06-02	2020-06-02	Household	Kaifeng Municipal Health Commussion	http://www.kfwsjsw.gov.cn/	Du			Wuhan
puyang-5	50	female			27/01/2020	27/01/2020	puyang-9	18	female			Puyang	2020-10-02	2020-10-02	Household	The People_ Government of Puyang Municipality	http://www.puyang.gov.cn	Du			Puyang
puyang-5	50	female			27/01/2020	27/01/2020	puyang-11	27	female			Puyang	2020-08-02	2020-08-02	Household	The People_ Government of Puyang Municipality	http://www.puyang.gov.cn	Du			Puyang
xuchang-16	24	male			26/01/2020	26/01/2020	xuchang-17	51	female			Xuchang	29/01/2020	29/01/2020	Household	Xu Chang Municipal Health Commussion	http://xcswjw.xuchang.gov.cn/	Du			Wuhan
xuchang-32	55	male			2020-01-02	2020-01-02	xuchang-33	55	female			Xuchang	2020-04-02	2020-04-02	Household	Xu Chang Municipal Health Commussion	http://xcswjw.xuchang.gov.cn/	Du			Xuchang
luoyang-10	83	male			27/01/2020	27/01/2020	luoyang-20	63	male			Luoyang	2020-06-02	2020-06-02	No	The People_ Government of Luoyang Municipality	http://www.ly.gov.cn	Du			Luoyang
hebi-7	31	male			2020-04-02	2020-04-02	hebi-8	30	female			Hebi	2020-03-02	2020-03-02	Household	Hebi Municipal Health Commussion	https://wsjkw.hebi.gov.cn/	Du			Wuhan
zhoukou-4	46	male			18/01/2020	18/01/2020	zhoukou-5	49	female			Zhoukou	19/01/2020	19/01/2020	Household	Zhoukou Municipal People's Government	http://www.hazhoukou.gov.cn/Home/gkml?code=gstg	Du			Wuhan
zhoukou-20	35	male			23/01/2020	23/01/2020	zhoukou-53	31	female			Zhoukou	19/01/2020	19/01/2020	No	Zhoukou Municipal People's Government	http://www.hazhoukou.gov.cn/Home/gkml?code=gstg	Du			Wuhan
zhoukou-17	33	male			25/01/2020	25/01/2020	zhoukou-70	56	male			Zhoukou	2020-08-02	2020-08-02	No	Zhoukou Municipal People's Government	http://www.hazhoukou.gov.cn/Home/gkml?code=gstg	Du			Wuhan
shangqiu-15	32	male			24/01/2020	24/01/2020	shangqiu-21	32	female			Shangqiu	25/01/2020	25/01/2020	Household	Shangqiu Municipal People's Government	http://www.shangqiu.gov.cn/Category_1026/Index.aspx	Du			Wuhan
shangqiu-7	45	female			24/01/2020	24/01/2020	shangqiu-23	50	male			Shangqiu	26/01/2020	26/01/2020	Household	Shangqiu Municipal People's Government	http://www.shangqiu.gov.cn/Category_1026/Index.aspx	Du			Wuhan
shangqiu-57	81	male			30/01/2020	30/01/2020	shangqiu-62	81	female			Shangqiu	2020-05-02	2020-05-02	Household	Shangqiu Municipal People's Government	http://www.shangqiu.gov.cn/Category_1026/Index.aspx	Du			Shangqiu
luohe-29	41	male			26/01/2020	26/01/2020	luohe-30	47	male			Luohe	2020-10-02	2020-10-02	Household	The People_ Government of Luohe Municipality	http://www.luohe.gov.cn	Du			Luohe
huaihua-5	36	female			2020-07-01	2020-07-01	huaihua-6	31	male			Huaihua	2020-10-01	2020-10-01	No	Huaihua Municipal Health Commussion	http://www.huaihua.gov.cn/wsjkw/c100577/list.shtml	Du			Wuhan
changde-14	51	male			21/01/2020	21/01/2020	changde-15	48	female			Changde	24/01/2020	24/01/2020	Household	Changde Municipal Health Commussion	http://wjw.changde.gov.cn	Du			Changde
changde-46	56	male			2020-02-02	2020-02-02	changde-47	76	female			Changde	2020-02-02	2020-02-02	Household	Changde Municipal Health Commussion	http://wjw.changde.gov.cn	Du			Wuhan
changde-68	53	female			24/01/2020	24/01/2020	changde-69	65	female			Changde	2020-01-02	2020-01-02	No	Changde Municipal Health Commussion	http://wjw.changde.gov.cn	Du			Changde
changde-67	62	female			2020-01-02	2020-01-02	changde-68	53	female			Changde	24/01/2020	24/01/2020	No	Changde Municipal Health Commussion	http://wjw.changde.gov.cn	Du			Changde
changde-52	60	male			23/01/2020	23/01/2020	changde-70	27	female			Changde	14/02/2020	14/02/2020	No	Changde Municipal Health Commussion	http://wjw.changde.gov.cn	Du			Changde
yueyang-93	51	male			31/01/2020	31/01/2020	yueyang-116	0	male			Yue Yang	2020-08-02	2020-08-02	Household	The People_ Government of Yueyang Municipality	http://www.yueyang.gov.cn/index.html	Du			Yue Yang
					17/01/2020	17/01/2020							20/01/2020	20/01/2020				He
					31/01/2020	31/01/2020							2020-06-02	2020-06-02				He
					29/01/2020	29/01/2020							2020-01-02	2020-01-02				He
					29/01/2020	29/01/2020							2020-05-02	2020-05-02				He
					25/01/2020	25/01/2020							28/01/2020	28/01/2020				He
					29/01/2020	29/01/2020							2020-01-02	2020-01-02				He
					29/01/2020	29/01/2020							2020-01-02	2020-01-02				He
					30/01/2020	30/01/2020							2020-03-02	2020-03-02				He
					2020-12-02	2020-12-02							2020-12-02	2020-12-02				He
					13/02/2020	13/02/2020							25/02/2020	25/02/2020				He
					13/02/2020	13/02/2020							29/02/2020	29/02/2020				He
					2020-12-02	2020-12-02							16/02/2020	16/02/2020				He
					13/02/2020	13/02/2020							15/02/2020	15/02/2020				He
					13/02/2020	13/02/2020							17/02/2020	17/02/2020				He
					17/02/2020	17/02/2020							19/02/2020	19/02/2020				He
					17/02/2020	17/02/2020							19/02/2020	19/02/2020				He
					15/02/2020	15/02/2020							17/02/2020	17/02/2020				He
					15/02/2020	15/02/2020							17/02/2020	17/02/2020				He
					20/02/2020	20/02/2020							20/02/2020	20/02/2020				He
					2020-03-02	2020-03-02							17/02/2020	17/02/2020				He
					2020-03-02	2020-09-02							24/02/2020	24/02/2020				He
					13/02/2020	13/02/2020							25/02/2020	25/02/2020				He
					25/01/2020	25/01/2020							26/01/2020	26/01/2020				He
					21/01/2020	21/01/2020							27/01/2020	27/01/2020				He
					2020-06-02	2020-06-02							24/02/2020	24/02/2020				He
					22/01/2020	23/01/2020							28/01/2020	28/01/2020				He
					28/01/2020	28/01/2020							31/01/2020	31/01/2020				He
					2020-12-01	15/01/2020							22/01/2020	22/01/2020				He
					22/01/2020	22/01/2020							28/01/2020	28/01/2020				He
					18/01/2020	18/01/2020							24/01/2020	24/01/2020				He
					2020-04-01	2020-12-01							25/01/2020	25/01/2020				He
					24/01/2020	24/01/2020							25/01/2020	25/01/2020				He
					17/01/2020	17/01/2020							28/01/2020	28/01/2020				He
					26/01/2020	26/01/2020							30/01/2020	30/01/2020				He
					19/01/2020	19/01/2020							2020-04-02	2020-04-02				He
					29/01/2020	29/01/2020							2020-05-02	2020-05-02				He
					2020-10-01	2020-10-01							15/01/2020	15/01/2020				He
					2020-10-01	2020-10-01							17/01/2020	17/01/2020				He
					15/01/2020	15/01/2020							24/01/2020	24/01/2020				He
					22/01/2020	22/01/2020							24/01/2020	24/01/2020				He
					22/01/2020	22/01/2020							25/01/2020	25/01/2020				He
					22/01/2020	22/01/2020							24/01/2020	24/01/2020				He
					22/01/2020	22/01/2020							22/01/2020	22/01/2020				He
					22/01/2020	22/01/2020							24/01/2020	24/01/2020				He
					25/01/2020	25/01/2020							2020-03-02	2020-03-02				He
					29/01/2020	29/01/2020							2020-01-02	2020-01-02				He
					29/01/2020	29/01/2020							2020-06-02	2020-06-02				He
					29/01/2020	29/01/2020							2020-03-02	2020-03-02				He
					23/01/2020	23/01/2020							2020-03-02	2020-03-02				He
					30/01/2020	30/01/2020							2020-02-02	2020-02-02				He
					14/01/2020	15/01/2020							24/01/2020	24/01/2020				He
					24/01/2020	24/01/2020							2020-01-02	2020-01-02				He
					17/01/2020	17/01/2020							31/01/2020	31/01/2020				He
					22/01/2020	22/01/2020							19/01/2020	19/01/2020				He
					16/01/2020	16/01/2020							25/01/2020	25/01/2020				He
					18/01/2020	18/01/2020							22/01/2020	22/01/2020				He
					18/01/2020	18/01/2020							22/01/2020	22/01/2020				He
					18/01/2020	18/01/2020							25/01/2020	25/01/2020				He
					18/01/2020	18/01/2020							25/01/2020	25/01/2020				He
					29/01/2020	29/01/2020							2020-03-02	2020-03-02				He
					21/01/2020	23/01/2020							27/01/2020	27/01/2020				He
					21/01/2020	23/01/2020							27/01/2020	27/01/2020				He
					2020-10-01	29/01/2020							22/01/2020	22/01/2020				He
					24/01/2020	24/01/2020							25/01/2020	25/01/2020				He
					24/01/2020	24/01/2020							31/01/2020	31/01/2020				He
					23/01/2020	26/01/2020							30/01/2020	30/01/2020				He
					30/01/2020	30/01/2020							2020-01-02	2020-01-02				He
					28/01/2020	28/01/2020							24/01/2020	24/01/2020				He
					26/01/2020	26/01/2020							2020-02-02	2020-02-02				He
					27/01/2020	27/01/2020							31/01/2020	31/01/2020				He
					24/01/2020	24/01/2020							2020-01-02	2020-01-02				He
					28/01/2020	2020-03-02							2020-08-02	2020-08-02				He
					2020-09-02	2020-09-02							2020-12-02	2020-12-02				He
					2020-01-01	2020-04-01							2020-08-01	2020-08-01				He
					24/02/2020	24/02/2020							29/02/2020	29/02/2020				He
					29/02/2020	29/02/2020							2020-04-03	2020-04-03				He
					20/02/2020	20/02/2020							2020-03-03	2020-03-03				He
8_6			2020-10-01		13/01/2020	13/01/2020							21/01/2020	21/01/2020				Xia						2020-10-01
2_2			2020-12-01		14/01/2020	14/01/2020							19/01/2020	19/01/2020				Xia						2020-12-01
42_25			14/01/2020		15/01/2020	15/01/2020							22/01/2020	22/01/2020				Xia						14/01/2020
39_23			15/01/2020		16/01/2020	16/01/2020							19/01/2020	19/01/2020				Xia						15/01/2020
9_7			2020-12-01		17/01/2020	17/01/2020							28/01/2020	28/01/2020				Xia						2020-12-01
30_19			17/01/2020		18/01/2020	18/01/2020							24/01/2020	24/01/2020				Xia						17/01/2020
3_3			14/01/2020		19/01/2020	19/01/2020							24/01/2020	24/01/2020				Xia						14/01/2020
4_3			14/01/2020		19/01/2020	19/01/2020							24/01/2020	24/01/2020				Xia						15/01/2020
5_3			14/01/2020		19/01/2020	19/01/2020							22/01/2020	22/01/2020				Xia						15/01/2020
10_8			17/01/2020		19/01/2020	19/01/2020							22/01/2020	22/01/2020				Xia						17/01/2020
11_8			17/01/2020		19/01/2020	19/01/2020							22/01/2020	22/01/2020				Xia						17/01/2020
31_20			16/01/2020		19/01/2020	19/01/2020							21/01/2020	21/01/2020				Xia						17/01/2020
40_24			19/01/2020		20/01/2020	20/01/2020							22/01/2020	22/01/2020				Xia						19/01/2020
41_24			19/01/2020		20/01/2020	20/01/2020							24/01/2020	24/01/2020				Xia						19/01/2020
66_44			14/01/2020		20/01/2020	20/01/2020							28/01/2020	28/01/2020				Xia						18/01/2020
67_44			14/01/2020		20/01/2020	20/01/2020							31/01/2020	31/01/2020				Xia						14/01/2020
13_10			13/01/2020		21/01/2020	21/01/2020							27/01/2020	27/01/2020				Xia						13/01/2020
28_18			19/01/2020		21/01/2020	21/01/2020							23/01/2020	23/01/2020				Xia						19/01/2020
29_18			19/01/2020		21/01/2020	21/01/2020							27/01/2020	27/01/2020				Xia						19/01/2020
43_26			13/01/2020		21/01/2020	21/01/2020							27/01/2020	27/01/2020				Xia						13/01/2020
52_33			20/01/2020		21/01/2020	21/01/2020							30/01/2020	30/01/2020				Xia						20/01/2020
53_33			20/01/2020		21/01/2020	21/01/2020							26/01/2020	26/01/2020				Xia						20/01/2020
68_45			19/01/2020		21/01/2020	21/01/2020							23/01/2020	23/01/2020				Xia						19/01/2020
6_4			18/01/2020		22/01/2020	22/01/2020							28/01/2020	28/01/2020				Xia						20/01/2020
18_14			20/01/2020		22/01/2020	22/01/2020							27/01/2020	27/01/2020				Xia						20/01/2020
19_14			20/01/2020		22/01/2020	22/01/2020							27/01/2020	27/01/2020				Xia						20/01/2020
25_17			14/01/2020		22/01/2020	22/01/2020							26/01/2020	26/01/2020				Xia						14/01/2020
26_17			14/01/2020		22/01/2020	22/01/2020							25/01/2020	25/01/2020				Xia						18/01/2020
27_17			14/01/2020		22/01/2020	22/01/2020							28/01/2020	28/01/2020				Xia						20/01/2020
34_22			19/01/2020		22/01/2020	22/01/2020							24/01/2020	24/01/2020				Xia						21/01/2020
35_22			19/01/2020		22/01/2020	22/01/2020							25/01/2020	25/01/2020				Xia						21/01/2020
36_22			19/01/2020		22/01/2020	22/01/2020							24/01/2020	24/01/2020				Xia						21/01/2020
37_22			19/01/2020		22/01/2020	22/01/2020							22/01/2020	22/01/2020				Xia						21/01/2020
38_22			19/01/2020		22/01/2020	22/01/2020							24/01/2020	24/01/2020				Xia						21/01/2020
51_32			19/01/2020		22/01/2020	22/01/2020							27/01/2020	27/01/2020				Xia						20/01/2020
55_35			19/01/2020		22/01/2020	22/01/2020							22/01/2020	22/01/2020				Xia						21/01/2020
73_49			15/01/2020		22/01/2020	22/01/2020							24/01/2020	24/01/2020				Xia						19/01/2020
14_11			20/01/2020		23/01/2020	23/01/2020							27/01/2020	27/01/2020				Xia						20/01/2020
15_11			20/01/2020		23/01/2020	23/01/2020							27/01/2020	27/01/2020				Xia						20/01/2020
44_27			20/01/2020		23/01/2020	23/01/2020							27/01/2020	27/01/2020				Xia						20/01/2020
45_27			20/01/2020		23/01/2020	23/01/2020							27/01/2020	27/01/2020				Xia						20/01/2020
49_31			20/01/2020		23/01/2020	23/01/2020							24/01/2020	24/01/2020				Xia						20/01/2020
50_31			20/01/2020		23/01/2020	23/01/2020							25/01/2020	25/01/2020				Xia						20/01/2020
56_36			19/01/2020		23/01/2020	23/01/2020							26/01/2020	26/01/2020				Xia						19/01/2020
57_37			19/01/2020		23/01/2020	23/01/2020							2020-05-02	2020-05-02				Xia						19/01/2020
63_42			13/01/2020		23/01/2020	23/01/2020							2020-04-02	2020-04-02				Xia						13/01/2020
7_5			16/01/2020		24/01/2020	24/01/2020							23/01/2020	23/01/2020				Xia						16/01/2020
48_30			22/01/2020		24/01/2020	24/01/2020							29/01/2020	29/01/2020				Xia						22/01/2020
58_38			22/01/2020		24/01/2020	24/01/2020							2020-01-02	2020-01-02				Xia						22/01/2020
71_48			20/01/2020		24/01/2020	24/01/2020							26/01/2020	26/01/2020				Xia						20/01/2020
72_48			20/01/2020		24/01/2020	24/01/2020							30/01/2020	30/01/2020				Xia						20/01/2020
12_9			22/01/2020		25/01/2020	25/01/2020							28/01/2020	28/01/2020				Xia						22/01/2020
60_40			21/01/2020		25/01/2020	25/01/2020							2020-01-02	2020-01-02				Xia						21/01/2020
61_40			21/01/2020		25/01/2020	25/01/2020							2020-08-02	2020-08-02				Xia						21/01/2020
32_21			22/01/2020		26/01/2020	26/01/2020							25/01/2020	25/01/2020				Xia						22/01/2020
33_21			22/01/2020		26/01/2020	26/01/2020							27/01/2020	27/01/2020				Xia						22/01/2020
46_28			20/01/2020		26/01/2020	26/01/2020							31/01/2020	31/01/2020				Xia						20/01/2020
17_13			23/01/2020		27/01/2020	27/01/2020							29/01/2020	29/01/2020				Xia						22/01/2020
20_15			23/01/2020		27/01/2020	27/01/2020							2020-01-02	2020-01-02				Xia						24/01/2020
21_15			23/01/2020		27/01/2020	27/01/2020							31/01/2020	31/01/2020				Xia						24/01/2020
16_12			22/01/2020		28/01/2020	28/01/2020							29/01/2020	29/01/2020				Xia						23/01/2020
1_1			23/01/2020		29/01/2020	29/01/2020							2020-01-02	2020-01-02				Xia						23/01/2020
22_16			22/01/2020		29/01/2020	29/01/2020							31/01/2020	31/01/2020				Xia						26/01/2020
23_16			22/01/2020		29/01/2020	29/01/2020							2020-03-02	2020-03-02				Xia						25/01/2020
24_16			22/01/2020		29/01/2020	29/01/2020							2020-03-02	2020-03-02				Xia						26/01/2020
69_46			21/01/2020		29/01/2020	29/01/2020							26/01/2020	26/01/2020				Xia						22/01/2020
70_47			24/01/2020		29/01/2020	29/01/2020							2020-06-02	2020-06-02				Xia						25/01/2020
54_34			28/01/2020		30/01/2020	30/01/2020							2020-05-02	2020-05-02				Xia						28/01/2020
74_50			14/01/2020		31/01/2020	31/01/2020							2020-02-02	2020-02-02				Xia						14/01/2020
59_39			23/01/2020		2020-01-02	2020-01-02							2020-02-02	2020-02-02				Xia						23/01/2020
47_29			19/01/2020		2020-04-02	2020-04-02							2020-03-02	2020-03-02				Xia						19/01/2020
62_41			22/01/2020		2020-06-02	2020-06-02							2020-06-02	2020-06-02				Xia						22/01/2020
64_43			23/01/2020		2020-08-02	2020-08-02							2020-08-02	2020-08-02				Xia						23/01/2020
65_43			23/01/2020		2020-08-02	2020-08-02							2020-09-02	2020-09-02				Xia						23/01/2020
	49	male			2019-12-12			78	male			Wuhan	19/12/2019	19/12/2019		Li et al		Wu
	61	male			20/12/2019			57	female			Wuhan	25/12/2019	25/12/2019		Li et al		Wu
	61	male			20/12/2019			31	female			Wuhan	29/12/2019	29/12/2019		Li et al		Wu
	52	female			21/12/2019			25	female			Wuhan	24/12/2019	24/12/2019		Li et al		Wu
	62	female			27/12/2019			64	male			Wuhan	2020-03-01	2020-03-01		Li et al		Wu
	32	male			2020-04-01			28	female			Huanggang	2020-11-01	2020-11-01		Li et al		Wu
	64	female			2020-04-01		shenzhen-	69	male			Shenzhen	2020-12-01	2020-12-01		12nd case in Shenzhen		Wu				Local infection
	69	male			2020-12-01		shenzhen-	25	female			Shenzhen	25/01/2020	25/01/2020		188th case in Shenzhen		Wu				15/01/2020
	64	female			17/01/2020		shenzhen-	37	female			Shenzhen	28/01/2020	28/01/2020		275th case in Shenzhen		Wu				22/01/2020
	64	male			18/01/2020		shenzhen-	37	male			Shenzhen	24/01/2020	24/01/2020		169th case in Shenzhen		Wu				17/01/2020
	62	female			19/01/2020		shenzhen-	43	female			Shenzhen	2020-04-02	2020-04-02		320th case in Shenzhen		Wu				22/01/2020
	73	male			20/01/2020		shenzhen-	49	male			Shenzhen	24/01/2020	24/01/2020		68th case in Shenzhen		Wu				19/01/2020
	73	male			20/01/2020		shenzhen-	49	female			Shenzhen	22/01/2020	22/01/2020		69th case in Shenzhen		Wu				19/01/2020
	34	male			20/01/2020		shenzhen-	32	male			Shenzhen	23/01/2020	23/01/2020		100th case in Shenzhen		Wu				20/01/2020
	34	male			20/01/2020		shenzhen-	32	male			Shenzhen	25/01/2020	25/01/2020		101st case in Shenzhen		Wu				20/01/2020
	34	male			20/01/2020		shenzhen-	34	male			Shenzhen	26/01/2020	26/01/2020		102nd case in Shenzhen		Wu				20/01/2020
	42	male			20/01/2020		shenzhen-	6	male			Shenzhen	2020-06-02	2020-06-02		340th case in Shenzhen		Wu				Local infection
	69	male			21/01/2020		shenzhen-	66	female			Shenzhen	2020-02-02	2020-02-02		335th case in Shenzhen		Wu				Local infection
	30	female			22/01/2020		shenzhen-	38	female			Shenzhen	28/01/2020	28/01/2020		108th case in Shenzhen		Wu				21/01/2020
	61	male			24/01/2020		shenzhen-	35	female			Shenzhen	26/01/2020	26/01/2020		120th case in Shenzhen		Wu				22/01/2020
	61	male			24/01/2020		shenzhen-	39	male			Shenzhen	26/01/2020	26/01/2020		121st case in Shenzhen		Wu				22/01/2020
	59, 61	female, male			24/01/2020		shenzhen-	34	female			Shenzhen	25/01/2020	25/01/2020		253rd case in Shenzhen		Wu				21/01/2020
	78	male			26/01/2020		shenzhen-	78	female			Shenzhen	30/01/2020	30/01/2020		283rd case in Shenzhen		Wu				16/01/2020
	50	female			26/01/2020		shenzhen-	37	female			Shenzhen	2020-05-02	2020-05-02		354th case in Shenzhen		Wu				Local infection
	69	male			2020-09-02		shenzhen-	69	female			Shenzhen	2020-10-02	2020-10-02		402nd case in Shenzhen		Wu				Local infection
	69	male			2020-09-02		shenzhen-	49	male			Shenzhen	2020-10-02	2020-10-02		397th case in Shenzhen		Wu				Local infection
	65,66, 37, 36	female, male, female, male			2020-01-01	2020-04-01		63	female			Shenzhen	2020-08-01	2020-08-01		Chan et al		Wu	not_certain			2020-04-01
	64, 71	female, male			2020-12-01	15/01/2020	shenzhen-	38	female			Shenzhen	22/01/2020	22/01/2020		39th case in Shenzhen		Wu	not_certain			2020-12-01
	61, 35,39	male, female, male			24/01/2020	26/01/2020	shenzhen-	2	male			Shenzhen	2020-05-02	2020-05-02		327th case in Shenzhen		Wu	not_certain			24/01/2020
	61, 35,39	male, female, male			24/01/2020	26/01/2020	shenzhen-	62	female			Shenzhen	2020-05-02	2020-05-02		345th case in Shenzhen		Wu	not_certain			22/01/2020
			13/01/2020	15/01/2020	16/01/2020	16/01/2020		70	female			Hubei	23/01/2020	23/01/2020		Contact Wuhan cases		Yang																	2020-01-24
			2020-12-01	19/01/2020	16/01/2020	16/01/2020		43	female			Hubei	18/01/2020	18/01/2020		Contact Wuhan cases		Yang																	2020-01-25
					16/01/2020	16/01/2020		43	male			Hubei	17/01/2020	17/01/2020		Contact Wuhan cases		Yang																	2020-01-25
			14/01/2020	18/01/2020	16/01/2020	16/01/2020		47	male			Hubei	19/01/2020	19/01/2020		Contact Wuhan cases		Yang																	2020-01-25
			13/01/2020	17/01/2020	16/01/2020	16/01/2020		35	male			Hubei	25/01/2020	25/01/2020		Contact Wuhan cases		Yang																	2020-01-26
			16/01/2020	21/01/2020	16/01/2020	16/01/2020		44	female			Hubei	23/01/2020	23/01/2020		Contact Wuhan cases		Yang																	2020-01-26
			NA	NA	16/01/2020	16/01/2020		45	male			Hubei	23/01/2020	23/01/2020		Contact Wuhan cases		Yang																	2020-01-26
			13/01/2020	18/01/2020	18/01/2020	18/01/2020		27	female			Hubei	22/01/2020	22/01/2020		Locally infected		Yang																	2020-01-24
			17/01/2020	20/01/2020	18/01/2020	18/01/2020		68	male			Hubei	2020-03-02	2020-03-02		Contact Wuhan cases		Yang																	2020-02-04
			17/01/2020	18/01/2020	18/01/2020	18/01/2020		34	female			Hubei	23/01/2020	23/01/2020		Contact Wuhan cases		Yang																	2020-02-06
			17/01/2020	18/01/2020	19/01/2020	19/01/2020		56	female			Hubei	26/01/2020	26/01/2020		Contact Wuhan cases		Yang																	2020-01-31
			18/01/2020	24/01/2020	19/01/2020	19/01/2020		52	male			Hubei	28/01/2020	28/01/2020		Locally infected		Yang																	2020-01-31
			23/01/2020	24/01/2020	19/01/2020	19/01/2020		46	female			Hubei	2020-06-02	2020-06-02		Contact Wuhan cases		Yang																	2020-02-08
			19/01/2020	22/01/2020	20/01/2020	20/01/2020		50	female			Hubei	25/01/2020	25/01/2020		Contact Wuhan cases		Yang																	2020-01-27
			19/01/2020	24/01/2020	20/01/2020	20/01/2020		44	male			Hubei	2020-01-02	2020-01-02		Contact Wuhan cases		Yang																	2020-02-04
			22/01/2020	25/01/2020	20/01/2020	20/01/2020		69	female			Hubei	2020-04-02	2020-04-02		Contact Wuhan cases		Yang																	2020-02-05
			20/01/2020	25/01/2020	20/01/2020	20/01/2020		64	female			Hubei	31/01/2020	31/01/2020		Contact Wuhan cases		Yang																	2020-02-06
			19/01/2020	22/01/2020	21/01/2020	21/01/2020		52	female			Hubei	26/01/2020	26/01/2020		Contact Wuhan cases		Yang																	2020-01-27
			18/01/2020	23/01/2020	21/01/2020	21/01/2020		43	female			Hubei	24/01/2020	24/01/2020		Contact Wuhan cases		Yang																	2020-01-27
			18/01/2020	22/01/2020	21/01/2020	21/01/2020		47	female			Hubei	25/01/2020	25/01/2020		Contact Wuhan cases		Yang																	2020-01-27
			21/01/2020	26/01/2020	21/01/2020	21/01/2020		59	male			Hubei	2020-01-02	2020-01-02		Contact Wuhan cases		Yang																	2020-02-05
			NA	NA	21/01/2020	21/01/2020		44	male			Hubei	2020-01-02	2020-01-02		Contact Wuhan cases		Yang																	2020-02-05
			NA	NA	21/01/2020	21/01/2020		37	female			Hubei	2020-06-02	2020-06-02		Contact Wuhan cases		Yang																	2020-02-07
			NA	NA	21/01/2020	21/01/2020		70	female			Hubei	2020-06-02	2020-06-02		Contact Wuhan cases		Yang																	2020-02-07
			17/01/2020	18/01/2020	22/01/2020	22/01/2020		55	female			Hubei	23/01/2020	23/01/2020		Contact Wuhan cases		Yang																	2020-01-26
			NA	NA	22/01/2020	22/01/2020		0.75	male			Hubei	23/01/2020	23/01/2020		Locally infected		Yang																	2020-01-28
			NA	NA	22/01/2020	22/01/2020		64	female			Hubei	2020-04-02	2020-04-02		Contact Wuhan cases		Yang																	2020-02-06
			NA	NA	22/01/2020	22/01/2020		54	male			Hubei	2020-07-02	2020-07-02		Locally infected		Yang																	2020-02-10
			19/01/2020	23/01/2020	23/01/2020	23/01/2020		28	male			Hubei	25/01/2020	25/01/2020		Locally infected		Yang																	2020-01-27
			18/01/2020	21/01/2020	23/01/2020	23/01/2020		46	male			Hubei	27/01/2020	27/01/2020		Locally infected		Yang																	2020-01-27
			NA	NA	23/01/2020	23/01/2020		33	male			Hubei	25/01/2020	25/01/2020		Wuhan imported		Yang																	2020-01-30
			NA	NA	23/01/2020	23/01/2020		38	female			Hubei	31/01/2020	31/01/2020		Locally infected		Yang																	2020-02-04
			NA	NA	23/01/2020	23/01/2020		29	female			Hubei	28/01/2020	28/01/2020		Locally infected		Yang																	2020-02-05
			NA	NA	23/01/2020	23/01/2020		38	female			Hubei	23/01/2020	23/01/2020		Locally infected		Yang																	2020-02-12
			17/01/2020	23/01/2020	24/01/2020	24/01/2020		55	female			Hubei	24/01/2020	24/01/2020		Contact Wuhan cases		Yang																	2020-01-27
			20/01/2020	22/01/2020	24/01/2020	24/01/2020		19	female			Hubei	23/01/2020	23/01/2020		Contact Wuhan cases		Yang																	2020-01-27
			21/01/2020	27/01/2020	24/01/2020	24/01/2020		73	female			Hubei	26/01/2020	26/01/2020		Contact Wuhan cases		Yang																	2020-01-27
			17/01/2020	24/01/2020	24/01/2020	24/01/2020		36	female			Hubei	26/01/2020	26/01/2020		Contact Wuhan cases		Yang																	2020-01-28
			18/01/2020	19/01/2020	24/01/2020	24/01/2020		55	male			Hubei	23/01/2020	23/01/2020		Contact Wuhan cases		Yang																	2020-02-02
			21/01/2020	24/01/2020	24/01/2020	24/01/2020		63	male			Hubei	2020-02-02	2020-02-02		Locally infected		Yang																	2020-02-03
			21/01/2020	25/01/2020	24/01/2020	24/01/2020		55	male			Hubei	28/01/2020	28/01/2020		Locally infected		Yang																	2020-02-03
			21/01/2020	25/01/2020	24/01/2020	24/01/2020		63	female			Hubei	2020-01-02	2020-01-02		Locally infected		Yang																	2020-02-05
			16/01/2020	23/01/2020	24/01/2020	24/01/2020		54	female			Hubei	2020-04-02	2020-04-02		Contact Wuhan cases		Yang																	2020-02-06
			21/01/2020	25/01/2020	24/01/2020	24/01/2020		40	male			Hubei	2020-02-02	2020-02-02		Locally infected		Yang																	2020-02-06
			20/01/2020	25/01/2020	24/01/2020	24/01/2020		75	female			Hubei	2020-03-02	2020-03-02		Locally infected		Yang																	2020-02-06
			NA	NA	24/01/2020	24/01/2020		30	female			Hubei	2020-05-02	2020-05-02		Locally infected		Yang																	2020-02-06
			NA	NA	24/01/2020	24/01/2020		57	male			Hubei	2020-02-02	2020-02-02		Wuhan imported		Yang																	2020-02-06
			21/01/2020	26/01/2020	24/01/2020	24/01/2020		3	female			Hubei	30/01/2020	30/01/2020		Contact Wuhan cases		Yang																	2020-02-10
			NA	NA	24/01/2020	24/01/2020		74	female			Hubei	2020-10-02	2020-10-02		Contact Wuhan cases		Yang																	2020-02-12
			NA	NA	24/01/2020	24/01/2020		40	male			Hubei	2020-11-02	2020-11-02		Contact Wuhan cases		Yang																	2020-02-13
			NA	NA	25/01/2020	25/01/2020		32	male			Hubei	28/01/2020	28/01/2020		Contact Wuhan cases		Yang																	2020-02-05
			22/01/2020	25/01/2020	25/01/2020	25/01/2020		27	female			Hubei	31/01/2020	31/01/2020		Locally infected		Yang																	2020-02-06
			22/01/2020	28/01/2020	25/01/2020	25/01/2020		28	male			Hubei	30/01/2020	30/01/2020		Locally infected		Yang																	2020-02-06
			NA	NA	25/01/2020	25/01/2020		55	male			Hubei	2020-02-02	2020-02-02		Contact Wuhan cases		Yang																	2020-02-07
			NA	NA	25/01/2020	25/01/2020		50	female			Hubei	2020-06-02	2020-06-02		Contact Wuhan cases		Yang																	2020-02-07
			18/01/2020	20/01/2020	25/01/2020	25/01/2020		75	male			Hubei	27/01/2020	27/01/2020		Contact Wuhan cases		Yang																	2020-02-08
			NA	NA	25/01/2020	25/01/2020		54	female			Hubei	2020-10-02	2020-10-02		Contact Wuhan cases		Yang																	2020-02-12
			NA	NA	25/01/2020	25/01/2020		76	male			Hubei	2020-12-02	2020-12-02		Locally infected		Yang																	2020-02-13
			15/01/2020	22/01/2020	26/01/2020	26/01/2020		44	male			Hubei	30/01/2020	30/01/2020		Locally infected		Yang																	2020-02-01
			20/01/2020	21/01/2020	26/01/2020	26/01/2020		39	male			Hubei	29/01/2020	29/01/2020		Locally infected		Yang																	2020-02-05
			NA	NA	26/01/2020	26/01/2020		26	female			Hubei	2020-01-02	2020-01-02		Wuhan imported		Yang																	2020-02-08
			NA	NA	26/01/2020	26/01/2020		47	female			Hubei	31/01/2020	31/01/2020		Locally infected		Yang																	2020-02-08
			25/01/2020	27/01/2020	26/01/2020	26/01/2020		56	male			Hubei	2020-07-02	2020-07-02		Locally infected		Yang																	2020-02-10
			NA	NA	26/01/2020	26/01/2020		16	female			Hubei	2020-11-02	2020-11-02		Wuhan imported		Yang																	2020-02-12
			NA	NA	26/01/2020	26/01/2020		34	female			Hubei	13/02/2020	13/02/2020		Locally infected		Yang																	2020-02-14
			NA	NA	26/01/2020	26/01/2020		47	male			Hubei	14/02/2020	14/02/2020		Contact Wuhan cases		Yang																	2020-02-16
			19/01/2020	22/01/2020	27/01/2020	27/01/2020		64	male			Hubei	28/01/2020	28/01/2020		Locally infected		Yang																	2020-02-03
			NA	NA	27/01/2020	27/01/2020		51	male			Hubei	2020-04-02	2020-04-02		Locally infected		Yang																	2020-02-05
			NA	NA	27/01/2020	27/01/2020		71	female			Hubei	2020-04-02	2020-04-02		Locally infected		Yang																	2020-02-05
			NA	NA	27/01/2020	27/01/2020		7	female			Hubei	30/01/2020	30/01/2020		Locally infected		Yang																	2020-02-06
			NA	NA	27/01/2020	27/01/2020		68	female			Hubei	31/01/2020	31/01/2020		Locally infected		Yang																	2020-02-06
			NA	NA	27/01/2020	27/01/2020		58	female			Hubei	2020-01-02	2020-01-02		Locally infected		Yang																	2020-02-08
			21/01/2020	24/01/2020	28/01/2020	28/01/2020		32	male			Hubei	2020-03-02	2020-03-02		Contact Wuhan cases		Yang																	2020-02-05
			NA	NA	28/01/2020	28/01/2020		63	female			Hubei	2020-07-02	2020-07-02		Locally infected		Yang																	2020-02-07
			26/01/2020	31/01/2020	28/01/2020	28/01/2020		35	male			Hubei	2020-07-02	2020-07-02		Locally infected		Yang																	2020-02-08
			NA	NA	28/01/2020	28/01/2020		31	female			Hubei	2020-06-02	2020-06-02		Locally infected		Yang																	2020-02-08
			19/01/2020	20/01/2020	29/01/2020	29/01/2020		42	male			Hubei	29/01/2020	29/01/2020		Locally infected		Yang																	2020-02-05
			NA	NA	29/01/2020	29/01/2020		55	female			Hubei	2020-04-02	2020-04-02		Locally infected		Yang																	2020-02-05
			22/01/2020	26/01/2020	29/01/2020	29/01/2020		73	male			Hubei	2020-06-02	2020-06-02		Contact Wuhan cases		Yang																	2020-02-10
			27/01/2020	30/01/2020	29/01/2020	29/01/2020		42	female			Hubei	2020-10-02	2020-10-02		Contact Wuhan cases		Yang																	2020-02-11
			22/01/2020	23/01/2020	30/01/2020	30/01/2020		50	female			Hubei	2020-01-02	2020-01-02		Contact Wuhan cases		Yang																	2020-02-03
			NA	NA	30/01/2020	30/01/2020		48	male			Hubei	2020-01-02	2020-01-02		Locally infected		Yang																	2020-02-03
			21/01/2020	25/01/2020	30/01/2020	30/01/2020		48	male			Hubei	2020-03-02	2020-03-02		Contact Wuhan cases		Yang																	2020-02-04
			22/01/2020	24/01/2020	30/01/2020	30/01/2020		37	female			Hubei	31/01/2020	31/01/2020		Contact Wuhan cases		Yang																	2020-02-05
			22/01/2020	24/01/2020	30/01/2020	30/01/2020		10	male			Hubei	31/01/2020	31/01/2020		Contact Wuhan cases		Yang																	2020-02-06
			NA	NA	30/01/2020	30/01/2020		0.5	male			Hubei	2020-11-02	2020-11-02		Locally infected		Yang																	2020-02-16
			NA	NA	31/01/2020	31/01/2020		66	female			Hubei	2020-02-02	2020-02-02		Locally infected		Yang																	2020-02-04
			NA	NA	31/01/2020	31/01/2020		28	female			Hubei	2020-01-02	2020-01-02		Locally infected		Yang																	2020-02-06
			NA	NA	31/01/2020	31/01/2020		28	male			Hubei	2020-07-02	2020-07-02		Wuhan imported		Yang																	2020-02-11
			28/01/2020	29/01/2020	31/01/2020	31/01/2020		57	male			Hubei	2020-11-02	2020-11-02		Contact Wuhan cases		Yang																	2020-02-12
			21/01/2020	26/01/2020	2020-01-02	2020-01-02		87	male			Hubei	2020-03-02	2020-03-02		Contact Wuhan cases		Yang																	2020-02-05
			NA	NA	2020-01-02	2020-01-02		61	female			Hubei	2020-02-02	2020-02-02		Contact Wuhan cases		Yang																	2020-02-06
			20/01/2020	23/01/2020	2020-01-02	2020-01-02		65	female			Hubei	2020-03-02	2020-03-02		Locally infected		Yang																	2020-02-07
			NA	NA	2020-01-02	2020-01-02		68	female			Hubei	2020-05-02	2020-05-02		Contact Wuhan cases		Yang																	2020-02-08
			23/01/2020	25/01/2020	2020-01-02	2020-01-02		41	female			Hubei	2020-02-02	2020-02-02		Contact Wuhan cases		Yang																	2020-02-09
			30/01/2020	2020-02-02	2020-01-02	2020-01-02		31	female			Hubei	2020-06-02	2020-06-02		Locally infected		Yang																	2020-02-09
			27/01/2020	30/01/2020	2020-01-02	2020-01-02		40	male			Hubei	2020-05-02	2020-05-02		Locally infected		Yang																	2020-02-09
			NA	NA	2020-01-02	2020-01-02		60	male			Hubei	2020-07-02	2020-07-02		Contact Wuhan cases		Yang																	2020-02-10
			2020-03-02	2020-07-02	2020-01-02	2020-01-02		40	female			Hubei	2020-07-02	2020-07-02		Contact Wuhan cases		Yang																	2020-02-12
			NA	NA	2020-01-02	2020-01-02		8	male			Hubei	2020-11-02	2020-11-02		Locally infected		Yang																	2020-02-13
			22/01/2020	25/01/2020	2020-01-02	2020-01-02		39	male			Hubei	28/01/2020	28/01/2020		Contact Wuhan cases		Yang																	2020-02-14
			20/01/2020	23/01/2020	2020-02-02	2020-02-02		30	female			Hubei	2020-01-02	2020-01-02		Contact Wuhan cases		Yang																	2020-02-03
			NA	NA	2020-02-02	2020-02-02		65	male			Hubei	2020-03-02	2020-03-02		Locally infected		Yang																	2020-02-04
			NA	NA	2020-02-02	2020-02-02		57	female			Hubei	2020-04-02	2020-04-02		Locally infected		Yang																	2020-02-05
			NA	NA	2020-02-02	2020-02-02		40	male			Hubei	2020-06-02	2020-06-02		Locally infected		Yang																	2020-02-07
			22/01/2020	25/01/2020	2020-02-02	2020-02-02		50	male			Hubei	2020-06-02	2020-06-02		Contact Wuhan cases		Yang																	2020-02-10
			NA	NA	2020-02-02	2020-02-02		55	male			Hubei	2020-01-02	2020-01-02		Contact Wuhan cases		Yang																	2020-02-10
			NA	NA	2020-02-02	2020-02-02		55	female			Hubei	2020-05-02	2020-05-02		Wuhan imported		Yang																	2020-02-10
			NA	NA	2020-03-02	2020-03-02		39	female			Hubei	2020-01-02	2020-01-02		Locally infected		Yang																	2020-02-04
			NA	NA	2020-03-02	2020-03-02		35	male			Hubei	2020-07-02	2020-07-02		Locally infected		Yang																	2020-02-09
			23/01/2020	25/01/2020	2020-03-02	2020-03-02		55	female			Hubei	2020-03-02	2020-03-02		Locally infected		Yang																	2020-02-10
			NA	NA	2020-03-02	2020-03-02		68	female			Hubei	2020-06-02	2020-06-02		Contact Wuhan cases		Yang																	2020-02-12
			NA	NA	2020-03-02	2020-03-02		43	female			Hubei	2020-10-02	2020-10-02		Locally infected		Yang																	2020-02-13
			NA	NA	2020-04-02	2020-04-02		57	female			Hubei	2020-07-02	2020-07-02		Wuhan imported		Yang																	2020-02-10
			NA	NA	2020-05-02	2020-05-02		35	male			Hubei	2020-06-02	2020-06-02		Locally infected		Yang																	2020-02-08
			NA	NA	2020-06-02	2020-06-02		51	female			Hubei	27/01/2020	27/01/2020		Contact Wuhan cases		Yang																	2020-02-04
			NA	NA	2020-06-02	2020-06-02		20	male			Hubei	2020-07-02	2020-07-02		Contact Wuhan cases		Yang																	2020-02-08
			NA	NA	2020-06-02	2020-06-02		87	male			Hubei	2020-09-02	2020-09-02		Locally infected		Yang																	2020-02-20
			NA	NA	2020-07-02	2020-07-02		68	male			Hubei	2020-07-02	2020-07-02		Locally infected		Yang																	2020-02-09
			NA	NA	2020-07-02	2020-07-02		62	male			Hubei	2020-07-02	2020-07-02		Contact Wuhan cases		Yang																	2020-02-10
			NA	NA	2020-07-02	2020-07-02		75	female			Hubei	2020-12-02	2020-12-02		Contact Wuhan cases		Yang																	2020-02-13
			NA	NA	2020-08-02	2020-08-02		1	male			Hubei	2020-07-02	2020-07-02		Contact Wuhan cases		Yang																	2020-02-08
			NA	NA	2020-08-02	2020-08-02		57	female			Hubei	2020-06-02	2020-06-02		Contact Wuhan cases		Yang																	2020-02-12
			NA	NA	2020-08-02	2020-08-02		32	female			Hubei	2020-10-02	2020-10-02		Contact Wuhan cases		Yang																	2020-02-13
			NA	NA	2020-08-02	2020-08-02		12	female			Hubei	2020-09-02	2020-09-02		Contact Wuhan cases		Yang																	2020-02-13
			NA	NA	2020-09-02	2020-09-02		26	female			Hubei	14/02/2020	14/02/2020		Locally infected		Yang																	2020-02-17
			18/01/2020	24/01/2020	2020-10-02	2020-10-02		17	male			Hubei	2020-11-02	2020-11-02		Locally infected		Yang																	2020-02-12
			NA	NA	2020-10-02	2020-10-02		23	female			Hubei	13/02/2020	13/02/2020		Contact Wuhan cases		Yang																	2020-02-14
			NA	NA	2020-11-02	2020-11-02		9	female			Hubei	2020-12-02	2020-12-02		Wuhan imported		Yang																	2020-02-13
			NA	NA	2020-11-02	2020-11-02		67	female			Hubei	2020-11-02	2020-11-02		Contact Wuhan cases		Yang																	2020-02-13
			NA	NA	15/02/2020	15/02/2020		8	female			Hubei	14/02/2020	14/02/2020		Locally infected		Yang																	2020-02-18
					2020-12-01	15/01/2020		38	female			Shenzhen	22/01/2020				http://wjw.sz.gov.cn/yqxx/202002/t20200222_19022872.htm	Zhao
	73	male			20/01/2020	20/01/2020		49	male			Shenzhen	24/01/2020				http://wjw.sz.gov.cn/yqxx/202002/t20200222_19022873.htm	Zhao
	73	male			20/01/2020	20/01/2020		49	female			Shenzhen	22/01/2020				http://wjw.sz.gov.cn/yqxx/202002/t20200222_19022874.htm	Zhao
	64	male			24/01/2020	24/01/2020		40	male			Shenzhen	24/01/2020				http://wjw.sz.gov.cn/yqxx/202002/t20200222_19022875.htm	Zhao
	30	female			22/01/2020	22/01/2020		38	female			Shenzhen	28/01/2020				http://wjw.sz.gov.cn/yqxx/202002/t20200222_19022876.htm	Zhao
	61	male			24/01/2020	24/01/2020		35	female			Shenzhen	26/01/2020				http://wjw.sz.gov.cn/yqxx/202002/t20200222_19022877.htm	Zhao
	61	male			24/01/2020	24/01/2020		39	male			Shenzhen	26/01/2020				http://wjw.sz.gov.cn/yqxx/202002/t20200222_19022878.htm	Zhao
	64	male			18/01/2020	18/01/2020		37	male			Shenzhen	24/01/2020				http://wjw.sz.gov.cn/yqxx/202002/t20200222_19022879.htm	Zhao
	69	male			2020-12-01	2020-12-01		25	female			Shenzhen	25/01/2020				http://wjw.sz.gov.cn/yqxx/202002/t20200222_19022880.htm	Zhao
	59	female			24/01/2020	24/01/2020		31	female			Shenzhen	25/01/2020				http://wjw.sz.gov.cn/yqxx/202002/t20200222_19022881.htm	Zhao
	51	male			24/01/2020	24/01/2020		48	male			Shenzhen	25/01/2020				http://wjw.sz.gov.cn/yqxx/202002/t20200222_19022882.htm	Zhao
		male			24/01/2020	25/01/2020		34	male			Shenzhen	26/01/2020				http://wjw.sz.gov.cn/yqxx/202002/t20200222_19022883.htm	Zhao
	34	male			26/01/2020	26/01/2020		34	female			Shenzhen	28/01/2020				http://wjw.sz.gov.cn/yqxx/202002/t20200222_19022884.htm	Zhao
	34	male			26/01/2020	26/01/2020		4	female			Shenzhen	28/01/2020				http://wjw.sz.gov.cn/yqxx/202002/t20200222_19022885.htm	Zhao
	34	male			26/01/2020	28/01/2020		50	female			Shenzhen	30/01/2020				http://wjw.sz.gov.cn/yqxx/202002/t20200222_19022886.htm	Zhao
	64	female			17/01/2020	17/01/2020		37	female			Shenzhen	28/01/2020				http://wjw.sz.gov.cn/yqxx/202002/t20200222_19022887.htm	Zhao
	78	male			26/01/2020	26/01/2020		78	female			Shenzhen	30/01/2020				http://wjw.sz.gov.cn/yqxx/202002/t20200222_19022888.htm	Zhao
	44	female			24/01/2020	24/01/2020		13	male			Shenzhen	2020-03-02				http://wjw.sz.gov.cn/yqxx/202002/t20200222_19022889.htm	Zhao
	62	female			19/01/2020	19/01/2020		33	female			Shenzhen	2020-04-02				http://wjw.sz.gov.cn/yqxx/202002/t20200222_19022890.htm	Zhao
					29/01/2020	30/01/2020		60	female			Shenzhen	2020-05-02				http://wjw.sz.gov.cn/yqxx/202002/t20200222_19022891.htm	Zhao
	61	male			24/01/2020	24/01/2020		2	male			Shenzhen	2020-05-02				http://wjw.sz.gov.cn/yqxx/202002/t20200222_19022892.htm	Zhao
	50	female			26/01/2020	26/01/2020		37	female			Shenzhen	2020-05-02				http://wjw.sz.gov.cn/yqxx/202002/t20200222_19022893.htm	Zhao
	54	male			2020-03-02	2020-03-02		22	male			Shenzhen	2020-06-02				http://wjw.sz.gov.cn/yqxx/202002/t20200222_19022894.htm	Zhao
	58	female			29/01/2020	29/01/2020		25	male			Shenzhen	2020-11-02				http://wjw.sz.gov.cn/yqxx/202002/t20200222_19022895.htm	Zhao
	58	female			29/01/2020	29/01/2020		58	female			Shenzhen	2020-07-02				http://wjw.sz.gov.cn/yqxx/202002/t20200222_19022896.htm	Zhao
					23/01/2020	24/01/2020		56	male			Shenzhen	2020-01-02				http://wjw.sz.gov.cn/yqxx/202002/t20200222_19022897.htm	Zhao
	66	male			29/01/2020	29/01/2020		38	female			Shenzhen	30/01/2020				http://wjw.sz.gov.cn/yqxx/202002/t20200222_19022898.htm	Zhao
	61	male			20/12/2019	20/12/2019		57	female				25/12/2019	25/12/2019				Li
	61	male			20/12/2019	20/12/2019		31	female				29/12/2019	29/12/2019				Li
	62	female			27/12/2019	27/12/2019		64	male				2020-03-01	2020-03-01				Li
	49	male			2019-12-12	2019-12-12		78	male				19/12/2019	19/12/2019				Li
	52	female			21/12/2019	21/12/2019		25	female				24/12/2019	24/12/2019				Li
	32	male			2020-04-01	2020-04-01		28	female				2020-11-01	2020-11-01				Li
			2020-06-01	2020-07-01	2020-10-01	2020-10-01				2020-10-01	15/01/2020		15/01/2020	15/01/2020				Ren
			2020-06-01	2020-07-01	2020-10-01	2020-10-01				2020-07-01	17/01/2020		17/01/2020	17/01/2020				Ren
			2020-01-01	22/01/2020	22/01/2020	22/01/2020				23/01/2020	25/01/2020		26/01/2020	26/01/2020				Ren
			2020-03-01	23/01/2020	24/01/2020	24/01/2020				23/01/2020	25/01/2020		25/01/2020	25/01/2020				Ren
			2020-07-01	18/01/2020	20/01/2020	20/01/2020				18/01/2020	19/01/2020		27/01/2020	27/01/2020				Ren
			2020-07-01	18/01/2020	20/01/2020	20/01/2020				18/01/2020	19/01/2020		22/01/2020	22/01/2020				Ren
			2020-07-01	18/01/2020	20/01/2020	20/01/2020				18/01/2020	19/01/2020		22/01/2020	22/01/2020				Ren
			30/12/2019	15/01/2020	20/01/2020	20/01/2020				15/01/2020	23/01/2020		23/01/2020	23/01/2020				Ren
			29/12/2019	15/01/2020	19/01/2020	19/01/2020				15/01/2020	24/01/2020		26/01/2020	26/01/2020				Ren
			29/12/2019	15/01/2020	19/01/2020	19/01/2020				15/01/2020	19/01/2020		28/01/2020	28/01/2020				Ren
			2020-10-01	22/01/2020	23/01/2020	23/01/2020				22/01/2020	24/01/2020		27/01/2020	27/01/2020				Ren
			31/12/2019	19/01/2020	21/01/2020	21/01/2020				21/01/2020	22/01/2020		26/01/2020	26/01/2020				Ren
			2020-02-01	20/01/2020	23/01/2020	23/01/2020				20/01/2020	26/01/2020		26/01/2020	26/01/2020				Ren
			2020-11-01	31/01/2020	21/01/2020	21/01/2020				14/01/2020	27/01/2020		27/01/2020	27/01/2020				Ren
			31/12/2019	21/01/2020	21/01/2020	21/01/2020				18/01/2020	23/01/2020		27/01/2020	27/01/2020				Ren
			29/12/2019	19/01/2020	19/01/2020	19/01/2020				19/01/2020	25/01/2020		25/01/2020	25/01/2020				Ren
			30/12/2019	16/01/2020	20/01/2020	20/01/2020				19/01/2020	21/01/2020		26/01/2020	26/01/2020				Ren
			30/12/2019	16/01/2020	20/01/2020	20/01/2020				18/01/2020	26/01/2020		26/01/2020	26/01/2020				Ren
			30/12/2019	16/01/2020	20/01/2020	20/01/2020				20/01/2020	20/01/2020		23/01/2020	23/01/2020				Ren
			28/12/2019	14/01/2020	14/01/2020	14/01/2020				17/01/2020	23/01/2020		23/01/2020	23/01/2020				Ren
			27/12/2019	17/01/2020	17/01/2020	17/01/2020				17/01/2020	22/01/2020		23/01/2020	23/01/2020				Ren
			14/01/2020	19/01/2020	23/01/2020	23/01/2020				19/01/2020	25/01/2020		28/01/2020	28/01/2020				Ren
			15/01/2020	18/01/2020	28/01/2020	28/01/2020				18/01/2020	24/01/2020		24/01/2020	24/01/2020				Ren
			29/12/2019	19/01/2020	19/01/2020	19/01/2020				2020-01-01	22/01/2020		22/01/2020	22/01/2020				Ren
			2020-06-01	21/01/2020	27/01/2020	27/01/2020				21/01/2020	26/01/2020		26/01/2020	26/01/2020				Ren
			25/12/2019	15/01/2020	15/01/2020	15/01/2020				21/01/2020	22/01/2020		22/01/2020	22/01/2020				Ren
			15/01/2020	15/01/2020	22/01/2020	22/01/2020				19/01/2020	24/01/2020		24/01/2020	24/01/2020				Ren
			27/12/2019	17/01/2020	17/01/2020	17/01/2020				18/01/2020	24/01/2020		24/01/2020	24/01/2020				Ren
			27/12/2019	16/01/2020	17/01/2020	17/01/2020				17/01/2020	25/01/2020		25/01/2020	25/01/2020				Ren
			27/12/2019	16/01/2020	17/01/2020	17/01/2020				21/01/2020	25/01/2020		27/01/2020	27/01/2020				Ren
			20/12/2019	2020-10-01	2020-10-01	2020-10-01				2020-11-01	25/01/2020		26/01/2020	26/01/2020				Ren
			20/12/2019	2020-10-01	2020-10-01	2020-10-01				2020-11-01	2020-11-01		15/01/2020	15/01/2020				Ren
			20/12/2019	2020-10-01	2020-10-01	2020-10-01				2020-11-01	2020-11-01		21/01/2020	21/01/2020				Ren
			20/12/2019	2020-10-01	2020-10-01	2020-10-01				2020-11-01	2020-11-01		13/01/2020	13/01/2020				Ren
			2020-01-01	20/01/2020	22/01/2020	22/01/2020				21/01/2020	22/01/2020		26/01/2020	26/01/2020				Ren
			2020-01-01	20/01/2020	22/01/2020	22/01/2020				20/01/2020	23/01/2020		23/01/2020	23/01/2020				Ren
			2020-01-01	20/01/2020	22/01/2020	22/01/2020				20/01/2020	23/01/2020		23/01/2020	23/01/2020				Ren
			2020-04-01	18/01/2020	25/01/2020	25/01/2020				18/01/2020	24/01/2020		24/01/2020	24/01/2020				Ren
			29/12/2019	19/01/2020	19/01/2020	19/01/2020				2020-06-01	27/01/2020		27/01/2020	27/01/2020				Ren
			25/12/2019	15/01/2020	15/01/2020	15/01/2020				16/01/2020	22/01/2020		22/01/2020	22/01/2020				Ren
			20/01/2020	21/01/2020	22/01/2020	22/01/2020				21/01/2020	24/01/2020		24/01/2020	24/01/2020				Ren
			31/12/2019	21/01/2020	21/01/2020	21/01/2020				20/01/2020	21/01/2020		26/01/2020	26/01/2020				Ren
			21/12/2019	2020-11-01	2020-11-01	2020-11-01				2020-11-01	24/01/2020		24/01/2020	24/01/2020				Ren
			2020-03-01	20/01/2020	24/01/2020	24/01/2020				20/01/2020	25/01/2020		25/01/2020	25/01/2020				Ren
			28/12/2019	15/01/2020	18/01/2020	18/01/2020				16/01/2020	17/01/2020		25/01/2020	25/01/2020				Ren
			29/12/2019	17/01/2020	19/01/2020	19/01/2020				17/01/2020	23/01/2020		23/01/2020	23/01/2020				Ren
			28/12/2019	16/01/2020	18/01/2020	18/01/2020				16/01/2020	21/01/2020		25/01/2020	25/01/2020				Ren
			17/01/2020	17/01/2020	19/01/2020	19/01/2020				19/01/2020	22/01/2020		25/01/2020	25/01/2020				Ren
			2020-02-01	19/01/2020	23/01/2020	23/01/2020				19/01/2020	23/01/2020		25/01/2020	25/01/2020				Ren
			27/12/2019	17/01/2020	17/01/2020	17/01/2020				13/01/2020	23/01/2020		23/01/2020	23/01/2020				Ren
			27/12/2019	17/01/2020	17/01/2020	17/01/2020				13/01/2020	23/01/2020		23/01/2020	23/01/2020				Ren
			27/12/2019	17/01/2020	17/01/2020	17/01/2020				13/01/2020	22/01/2020		22/01/2020	22/01/2020				Ren
			27/12/2019	17/01/2020	17/01/2020	17/01/2020				14/01/2020	21/01/2020		25/01/2020	25/01/2020				Ren
			27/12/2019	17/01/2020	17/01/2020	17/01/2020				15/01/2020	21/01/2020		21/01/2020	21/01/2020				Ren
			2020-06-01	2020-10-01	22/01/2020	22/01/2020				2020-10-01	20/01/2020		20/01/2020	20/01/2020				Ren
			29/12/2019	19/01/2020	19/01/2020	19/01/2020				20/01/2020	22/01/2020		22/01/2020	22/01/2020				Ren
			2020-01-01	15/01/2020	20/01/2020	20/01/2020				16/01/2020	25/01/2020		26/01/2020	26/01/2020				Ren
			2020-01-01	15/01/2020	20/01/2020	20/01/2020				16/01/2020	21/01/2020		21/01/2020	21/01/2020				Ren
			30/12/2019	20/01/2020	20/01/2020	20/01/2020				22/01/2020	23/01/2020		25/01/2020	25/01/2020				Ren
			29/12/2019	18/01/2020	19/01/2020	19/01/2020				18/01/2020	24/01/2020		25/01/2020	25/01/2020				Ren
			26/12/2019	16/01/2020	16/01/2020	16/01/2020				18/01/2020	23/01/2020		25/01/2020	25/01/2020				Ren
			28/12/2019	18/01/2020	18/01/2020	18/01/2020				16/01/2020	20/01/2020		21/01/2020	21/01/2020				Ren
			26/12/2019	16/01/2020	16/01/2020	16/01/2020				14/01/2020	20/01/2020		22/01/2020	22/01/2020				Ren
			23/12/2019	13/01/2020	13/01/2020	13/01/2020				17/01/2020	20/01/2020		20/01/2020	20/01/2020				Ren
			29/12/2019	19/01/2020	19/01/2020	19/01/2020				18/01/2020	21/01/2020		21/01/2020	21/01/2020				Ren
			29/12/2019	19/01/2020	19/01/2020	19/01/2020				18/01/2020	23/01/2020		22/01/2020	22/01/2020				Ren
			31/12/2019	17/01/2020	21/01/2020	21/01/2020				17/01/2020	19/01/2020		23/01/2020	23/01/2020				Ren
			2020-11-01	2020-12-01	18/01/2020	18/01/2020				2020-12-01	22/01/2020		22/01/2020	22/01/2020				Ren
			30/12/2019	20/01/2020	20/01/2020	20/01/2020				22/01/2020	22/01/2020		24/01/2020	24/01/2020				Ren
			2020-09-01	14/01/2020	15/01/2020	15/01/2020				14/01/2020	18/01/2020		18/01/2020	18/01/2020				Ren
			15/01/2020	19/01/2020	21/01/2020	21/01/2020				19/01/2020	23/01/2020		23/01/2020	23/01/2020				Ren
			2020-08-01	13/01/2020	18/01/2020	18/01/2020				13/01/2020	22/01/2020		22/01/2020	22/01/2020				Ren
			2020-11-01	14/01/2020	19/01/2020	19/01/2020				19/01/2020	21/01/2020		21/01/2020	21/01/2020				Ren
			15/01/2020	15/01/2020	18/01/2020	18/01/2020				15/01/2020	19/01/2020		19/01/2020	19/01/2020				Ren
			17/01/2020	19/01/2020	19/01/2020	19/01/2020				19/01/2020	23/01/2020		23/01/2020	23/01/2020				Ren
			21/12/2019	2020-11-01	2020-11-01	2020-11-01				2020-11-01	16/01/2020		17/01/2020	17/01/2020				Ren
			28/12/2019	31/12/2019	2020-07-01	2020-07-01				2020-01-01	2020-07-01		2020-10-01	2020-10-01				Ren
			2020-11-01	13/01/2020	14/01/2020	14/01/2020				15/01/2020	18/01/2020		18/01/2020	18/01/2020				Ren
			2020-09-01	2020-09-01	15/01/2020	15/01/2020				2020-10-01	17/01/2020		17/01/2020	17/01/2020				Ren
			27/12/2019	17/01/2020	17/01/2020	17/01/2020				2020-04-01	20/01/2020		20/01/2020	20/01/2020				Ren
					17/01/2020	17/01/2020							17/01/2020	17/01/2020				Liao
					19/01/2020	19/01/2020							28/01/2020	28/01/2020				Liao
					19/01/2020	19/01/2020							19/01/2020	19/01/2020				Liao
					19/01/2020	19/01/2020							29/01/2020	29/01/2020				Liao
					25/01/2020	25/01/2020							2020-01-02	2020-01-02				Liao
					2020-02-02	2020-02-02							2020-07-02	2020-07-02				Liao
					27/01/2020	27/01/2020							2020-03-02	2020-03-02				Liao
					27/01/2020	27/01/2020							2020-04-02	2020-04-02				Liao
					27/01/2020	27/01/2020							17/02/2020	17/02/2020				Liao
					31/01/2020	31/01/2020							31/01/2020	31/01/2020				Liao
					31/01/2020	31/01/2020							2020-06-02	2020-06-02				Liao
					31/01/2020	31/01/2020							2020-06-02	2020-06-02				Liao
	36	male			2020-01-01	2020-01-01		63	female				2020-08-01	2020-08-01			http://wjw.sz.gov.cn/yqxx/202001/t20200124_18992235.htm	Zhang
	47	female			14/01/2020	14/01/2020		57	female				25/01/2020	25/01/2020			https://baijiahao.baidu.com/s?id=1656854142343599965&wfr=spider&for=pc	Zhang
	48	male			13/01/2020	13/01/2020		47	female				18/01/2020	18/01/2020			http://wjw.fy.gov.cn/content/detail/5e2fb0997f8b9a96218b457b.html	Zhang
	48	male			13/01/2020	13/01/2020		49	female				21/01/2020	21/01/2020			http://wjw.fy.gov.cn/content/detail/5e2fb0997f8b9a96218b457b.html	Zhang
	50	male			13/01/2020	13/01/2020		17	female				22/01/2020	22/01/2020			http://wjw.beijing.gov.cn/wjwh/ztzl/xxgzbd/202001/t20200126_1621360.html	Zhang
	50	female			2020-10-01	2020-10-01		40	female				15/01/2020	15/01/2020			https://mp.weixin.qq.com/s/xnhvY3AsirGspr-Ix8it7w	Zhang
	50	female			2020-10-01	2020-10-01		51	male				17/01/2020	17/01/2020			https://mp.weixin.qq.com/s/xnhvY3AsirGspr-Ix8it7w	Zhang
	42	male			17/01/2020	17/01/2020		61	female				24/01/2020	24/01/2020			http://wjw.yinchuan.gov.cn/wsjsdt/202001/t20200128_1934289.htm	Zhang
	26	male			21/01/2020	21/01/2020		87	female				28/01/2020	28/01/2020			http://ws.zibo.gov.cn/art/2020/1/29/art_814_1879462.html	Zhang
	26	male			21/01/2020	21/01/2020		51	female				28/01/2020	28/01/2020			http://ws.zibo.gov.cn/art/2020/1/29/art_814_1879462.html	Zhang
	54	male			21/01/2020	21/01/2020		51	female				25/01/2020	25/01/2020			http://wjw.anqing.gov.cn/13971952/96900892.html	Zhang
	22	male			22/01/2020	22/01/2020		22	male				25/01/2020	25/01/2020			http://wjw.hefei.gov.cn/ztzl/xxgzbdgrdfyyqfk/xxfb/17720649.html	Zhang
	22	male			22/01/2020	22/01/2020		22	male				24/01/2020	24/01/2020			http://wjw.hefei.gov.cn/ztzl/xxgzbdgrdfyyqfk/xxfb/17720649.html	Zhang
	35	male			25/01/2020	25/01/2020		8	female				29/01/2020	29/01/2020			http://jnmhc.jinan.gov.cn/art/2020/1/31/art_50366_3902975.html	Zhang
	42	male			25/01/2020	25/01/2020		14	male				27/01/2020	27/01/2020			http://hzswsjkw.heze.gov.cn/art/2020/1/29/art_119712_8759936.html	Zhang
					13/01/2020	13/01/2020							18/01/2020	18/01/2020			http://wst.hainan.gov.cn/swjw/rdzt/yqfk/202001/t20200129_2741749.html	Zhang
		male			19/01/2020	19/01/2020			female				24/01/2020	24/01/2020			https://mp.weixin.qq.com/s/3oKnPCg_PZPVU2pe0kcjgA	Zhang
		male			19/01/2020	19/01/2020			male				24/01/2020	24/01/2020			https://mp.weixin.qq.com/s/3oKnPCg_PZPVU2pe0kcjgA	Zhang
		male			19/01/2020	19/01/2020			female				22/01/2020	22/01/2020			https://mp.weixin.qq.com/s/3oKnPCg_PZPVU2pe0kcjgA	Zhang
	64	female			17/01/2020	17/01/2020		37	female				28/01/2020	28/01/2020			http://wjw.sz.gov.cn/yqxx/202002/t20200205_19000593.htm	Zhang
	78	male			26/01/2020	26/01/2020		78	female				30/01/2020	30/01/2020			http://wjw.sz.gov.cn/yqxx/202002/t20200205_19000593.htm	Zhang
	44	female			24/01/2020	24/01/2020		13	male				2020-03-02	2020-03-02			http://wjw.sz.gov.cn/yqxx/202002/t20200206_19002824.htm	Zhang
	54	female			2020-03-02	2020-03-02		52	male				2020-04-02	2020-04-02			https://mp.weixin.qq.com/s/kyYJmS56Dua0VKRZUHk7dA	Zhang
	53	male			30/01/2020	30/01/2020		53	male				2020-02-02	2020-02-02			https://mp.weixin.qq.com/s/Ew-D4qAouVeYuD66FRwfvw	Zhang
	32	male			28/01/2020	28/01/2020		31	male				2020-03-02	2020-03-02			https://baijiahao.baidu.com/s?id=1657944662511308880&wfr=spider&for=pc	Zhang
	69	male			23/01/2020	23/01/2020		78	female				30/01/2020	30/01/2020			http://wjw.yinchuan.gov.cn/wsjsdt/202002/t20200201_1937487.htm	Zhang
	47	female			19/01/2020	19/01/2020		54	male				27/01/2020	27/01/2020			http://wjw.yinchuan.gov.cn/wsjsdt/202002/t20200201_1937487.htm	Zhang
	59	female			24/01/2020	24/01/2020		34	female				25/01/2020	25/01/2020			http://wjw.sz.gov.cn/yqxx/202002/t20200205_18998915.htm	Zhang
	47	female			24/01/2020	24/01/2020		40	female				27/01/2020	27/01/2020			https://mp.weixin.qq.com/s/9fFGIkR8zd0FHbcYS1wbmw	Zhang
	37	female			26/01/2020	26/01/2020		67	female				26/01/2020	26/01/2020			http://www.zhuhai.gov.cn/xw/xwzx/zhyw/content/post_2465729.html	Zhang
	41	male			26/01/2020	26/01/2020		40	female				29/01/2020	29/01/2020			http://wjw.sz.gov.cn/yqxx/202002/t20200204_18997938.htm	Zhang
	65	female			28/01/2020	28/01/2020		71	male				2020-01-02	2020-01-02			http://wjw.hechi.gov.cn/gggs/20200206-2392799.shtml	Zhang
	37	female			30/01/2020	30/01/2020		36	male				2020-03-02	2020-03-02			https://weibo.com/1959574931/Itn9r70k8	Zhang
	26	male			17/01/2020	17/01/2020		28	female				23/01/2020	23/01/2020			https://mp.weixin.qq.com/s/ojCDQAEhqzzw4OIoc70z4A	Zhang
	26	male			17/01/2020	17/01/2020		51	female				24/01/2020	24/01/2020			https://mp.weixin.qq.com/s/ojCDQAEhqzzw4OIoc70z4A	Zhang
TJ34	52	female			22/01/2020	22/01/2020	TJ36	53	male				24/01/2020	24/01/2020				Ganyani													shopping mall clusterֳ¯ֲ¼ג€÷ gender 0=female, 1=male; secondary for sure will put 1 in the column, same as not_secondary, unsure will leave the column empty
TJ50	66	female			2020-02-02	2020-02-02	TJ52	37	female				30/01/2020	30/01/2020				Ganyani													dead on 2020/2/5
TJ51	36	female			27/01/2020	27/01/2020	TJ64	31	male				2020-01-02	2020-01-02				Ganyani
TJ51	36	female			27/01/2020	27/01/2020	TJ112	42	female				2020-06-02	2020-06-02				Ganyani
TJ53	46	female			31/01/2020	31/01/2020	TJ69	76	female				2020-03-02	2020-03-02				Ganyani
TJ87	43	female			2020-02-02	2020-02-02	TJ75	45	male				2020-02-02	2020-02-02				Ganyani
TJ43	35	female			21/01/2020	21/01/2020	TJ84	36	male				2020-04-02	2020-04-02				Ganyani													travelled to other place that has the epidemics
TJ122	63	female			28/01/2020	28/01/2020	TJ110	63	male				2020-02-02	2020-02-02				Ganyani
TJ68	64	female			29/01/2020	29/01/2020	TJ126	64	male				2020-01-02	2020-01-02				Ganyani													dead on 2020/2/12
TJ85	56	female			27/01/2020	27/01/2020	TJ72	65	female				2020-01-02	2020-01-02				Ganyani
TJ85	56	female			27/01/2020	27/01/2020	TJ86	65	male				31/01/2020	31/01/2020				Ganyani
TJ72	65	female			2020-01-02	2020-01-02	TJ81	65	male				31/01/2020	31/01/2020				Ganyani													not sure who is the primary in this cluster
TJ6	56	male			19/01/2020	19/01/2020	TJ11	55	female				23/01/2020	23/01/2020				Ganyani
TJ5	46	male			15/01/2020	15/01/2020	TJ12	79	female				24/01/2020	24/01/2020				Ganyani
TJ5	46	male			15/01/2020	15/01/2020	TJ13	19	male				20/01/2020	20/01/2020				Ganyani
TJ5	46	male			15/01/2020	15/01/2020	TJ16	78	male				21/01/2020	21/01/2020				Ganyani
TJ5	46	male			15/01/2020	15/01/2020	TJ17	49	male				26/01/2020	26/01/2020				Ganyani
TJ17	49	male			26/01/2020	26/01/2020	TJ33	48	female				30/01/2020	30/01/2020				Ganyani
TJ20	47	male			26/01/2020	26/01/2020	TJ35	74	female				30/01/2020	30/01/2020				Ganyani
TJ20	47	male			26/01/2020	26/01/2020	TJ44	75	male				30/01/2020	30/01/2020				Ganyani
TJ9	57	male			24/01/2020	24/01/2020	TJ21	90	male				26/01/2020	26/01/2020				Ganyani													TJ9 had been to Wuhan, and is also close contact of TJ3
TJ27	35	male			28/01/2020	28/01/2020	TJ63	66	male				2020-01-02	2020-01-02				Ganyani													TJ27 's clolleague related to a Wuhan personnel
TJ70	34	male			22/01/2020	22/01/2020	TJ88	42	male				28/01/2020	28/01/2020				Ganyani													not sure how TJ70 got infected
TJ82	47	male			2020-03-02	2020-03-02	TJ91	21	male				2020-05-02	2020-05-02				Ganyani													cluster TJ12 all live in the mall district
TJ82	47	male			2020-03-02	2020-03-02	TJ132	45	female				19/02/2020	19/02/2020				Ganyani													cluster TJ12 all live in the mall district
TJ93	50	female			2020-07-02	2020-07-02	TJ96	76	male				2020-07-02	2020-07-02				Ganyani													TJ93 had been to a crowded market place located in the mall district
TJ93	50	female			2020-07-02	2020-07-02	TJ107	49	male				2020-05-02	2020-05-02				Ganyani													TJ93 had been to a crowded market place located in the mall district
TJ119	31	female			2020-06-02	2020-06-02	TJ121	31	male				2020-11-02	2020-11-02				Ganyani
TJ117	64	male			2020-11-02	2020-11-02	TJ134	65	female				13/02/2020	13/02/2020				Ganyani
TJ102	49	male			30/01/2020	30/01/2020	TJ109	40	female				2020-10-02	2020-10-02				Ganyani
TJ114	57	female			2020-08-02	2020-08-02	TJ115	28	female				2020-05-02	2020-05-02				Ganyani
TJ87, TJ75					2020-02-02	2020-02-02	TJ94	22	female				2020-06-02	2020-06-02				Ganyani	not_certain
TJ75, TJ87					2020-02-02	2020-02-02	TJ118	10	male				2020-06-02	2020-06-02				Ganyani	not_certain
mall, TJ124					2020-09-02	2020-09-02	TJ128	67	male				2020-04-02	2020-04-02				Ganyani	not_certain
TJ64, TJ99					31/01/2020	2020-01-02	TJ130	38	male				29/01/2020	29/01/2020				Ganyani	not_certain
Wuhan, TJ3					14/01/2020	14/01/2020	TJ9	57	male				24/01/2020	24/01/2020				Ganyani	not_certain
TJ9, TJ21					24/01/2020	26/01/2020	TJ55	56	female				2020-01-02	2020-01-02				Ganyani	not_certain
TJ96, TJ93					2020-07-02	2020-07-02	TJ97	77	female				2020-09-02	2020-09-02				Ganyani	not_certain
TJ93, TJ107					2020-05-02	2020-07-02	TJ117	64	male				2020-11-02	2020-11-02				Ganyani	not_certain
TJ93, TJ107					2020-05-02	2020-07-02	TJ119	31	female				2020-06-02	2020-06-02				Ganyani	not_certain
TJ119, TJ121					2020-06-02	2020-11-02	TJ125	9	male				2020-09-02	2020-09-02				Ganyani	not_certain
TJ93, TJ107, TJ119, TJ121					2020-05-02	2020-11-02	TJ127	54	female				13/02/2020	13/02/2020				Ganyani	not_certain
